# Integrative analysis of clinical health records, imaging and pathogen genomics identifies personalized predictors of disease prognosis in tuberculosis

**DOI:** 10.1101/2022.07.20.22277862

**Authors:** Awanti Sambarey, Kirk Smith, Carolina Chung, Harkirat Singh Arora, Zhenhua Yang, Prachi Agarwal, Sriram Chandrasekaran

## Abstract

Tuberculosis (TB) afflicts over 10 million people every year and its global burden is projected to increase dramatically due to multidrug-resistant TB (MDR-TB). The Covid-19 pandemic has resulted in reduced access to TB diagnosis and treatment, reversing decades of progress in disease management globally. It is thus crucial to analyze real-world multi-domain information from patient health records to determine personalized predictors of TB treatment outcome and drug resistance. We conduct a retrospective analysis on electronic health records of 5060 TB patients spanning 10 countries with high burden of MDR-TB including Ukraine, Moldova, Belarus and India available on the NIAID-TB portals database. We analyze over 200 features across multiple host and pathogen modalities representing patient social demographics, disease presentations as seen in cChest X rays and CT scans, and genomic records with drug susceptibility features of the pathogen strain from each patient. Our machine learning model, built with diverse data modalities outperforms models built using each modality alone in predicting treatment outcomes, with an accuracy of 81% and AUC of 0.768. We determine robust predictors across countries that are associated with unsuccessful treatmentclinical outcomes, and validate our predictions on new patient data from TB Portals. Our analysis of drug regimens and drug interactions suggests that synergistic drug combinations and those containing the drugs Bedaquiline, Levofloxacin, Clofazimine and Amoxicillin see more success in treating MDR and XDR TB. Features identified via chest imaging such as percentage of abnormal volume, size of lung cavitation and bronchial obstruction are associated significantly with pathogen genomic attributes of drug resistance. Increased disease severity was also observed in patients with lower BMI and with comorbidities. Our integrated multi-modal analysis thus revealed significant associations between radiological, microbiological, therapeutic, and demographic data modalities, providing a deeper understanding of personalized responses to aid in the clinical management of TB.

## Supplementary Files for "Integrative analysis of clinical health records, imaging and pathogen genomics identifies personalized predictors of disease prognosis in tuberculosis"

### Sheet: Export Summary
	This document was exported from Numbers. Each table was converted to an Excel worksheet. All other objects on each Numbers sheet were placed on separate worksheets. Please be aware that formula calculations may differ in Excel.
	Numbers Sheet Name	Numbers Table Name	Excel Worksheet Name
	Table S1. Mtb families
		Table 1	Table S1. Mtb families
	Table S1. Mtb families
		Table 1	Table S1. Mtb families
	Table S2. Drug-interaction FIC
		Table 1	Table S2. Drug-interaction FIC

### Sheet: Table S1. Mtb families
Supplementary tables
Supplementary Table S1. MTB families seen in the data: The dataset reports Mtb strains from 27 different families in infected patients, with some patients infected with 2 or more strains. The Beijing lineage appears most frequently in over 726 patients, followed by H2. Following are the counts of the most common lineages in this data (seen in more than 5 patients):
Mtb Family	Count
Beijing	726
H3	254
T1	234
H1	40
LAM9	37
T5-RUS1	35
S	31
T2	30
T3	28
T1-RUS2	13
LAM1	13
T4	12
X1	6

### Sheet: Table S2. Drug-interaction FIC 
Table S2. Drug-interaction FIC scores computed by INDIGO-MTB for all drug combinations in treatment regimens
type_of_resistance	regimen_drug	Drug-interaction FIC score
Sensitive	Ethambutol, Isoniazid, Pyrazinamide, Rifampicin	0.877009
Sensitive	Ethambutol, Isoniazid, Pyrazinamide, Rifampicin, Streptomycin	0.719167
Mono DR	Ethambutol, Isoniazid, Levofloxacin, Pyrazinamide, Rifampicin	0.86838
MDR non XDR	Bedaquiline, Capreomycin, Clofazimine, Cycloserine, Linezolid, Moxifloxacin, Prothionamide	1.1931
MDR non XDR	Capreomycin, Cycloserine, Levofloxacin, p-aminosalicylic acid, Prothionamide, Pyrazinamide	1.38846
MDR non XDR	Capreomycin, Cycloserine, Ethambutol, Isoniazid, Levofloxacin, Prothionamide, Pyrazinamide, Rifampicin	1.04833
XDR	Cycloserine, Ethambutol, Kanamycin, Ofloxacin, Prothionamide, Pyrazinamide	1.17878
MDR non XDR	Aminoglycosides - injectible agents, Cycloserine, Kanamycin, Levofloxacin, Prothionamide	1.19951
MDR non XDR	Capreomycin, Ethambutol, Isoniazid, Pyrazinamide, Rifampicin	0.862481
MDR non XDR	Capreomycin, Cycloserine, Ethambutol, Levofloxacin, p-aminosalicylic acid, Prothionamide, Pyrazinamide	1.16297
MDR non XDR	Capreomycin, Clofazimine, Cycloserine, Delamanid, Linezolid, Moxifloxacin, p-aminosalicylic acid, Prothionamide, Pyrazinamide	1.14882
MDR non XDR	Amikacin, Amoxicillin-clavulanate, Cycloserine, Moxifloxacin, p-aminosalicylic acid, Prothionamide	1.26106
XDR	Amoxicillin-clavulanate, Bedaquiline, Capreomycin, Cycloserine, Ethambutol, Levofloxacin, Linezolid, Moxifloxacin, p-aminosalicylic acid, Prothionamide, Pyrazinamide	0.983859
MDR non XDR	Amikacin, Bedaquiline, Clofazimine, Linezolid, Pyrazinamide, Terizidone	0.689914
MDR non XDR	Cycloserine, Ethambutol, Kanamycin, Levofloxacin, Prothionamide, Pyrazinamide	1.07339
MDR non XDR	Amikacin, Cycloserine, Ofloxacin, p-aminosalicylic acid, Prothionamide	1.42599
MDR non XDR	Aminoglycosides - injectible agents, Capreomycin, Cycloserine, Isoniazid, Kanamycin, Moxifloxacin, Ofloxacin, p-aminosalicylic acid, Prothionamide, Rifampicin	1.10619
MDR non XDR	Capreomycin, Cycloserine, Ethambutol, Ethionamide, Levofloxacin, Linezolid, Pyrazinamide	1.08011
XDR	Bedaquiline, Capreomycin, Cycloserine, Ethambutol, Kanamycin, Linezolid, Moxifloxacin, Ofloxacin, Prothionamide, Pyrazinamide	1.18409
XDR	Bedaquiline, Clofazimine, Linezolid, Moxifloxacin, Prothionamide, Terizidone	0.881752
MDR non XDR	Bedaquiline, Capreomycin, Clofazimine, Levofloxacin, Linezolid	0.83348
Mono DR	Cycloserine, Ethambutol, Isoniazid, Kanamycin, Levofloxacin, Prothionamide, Pyrazinamide	1.10947
MDR non XDR	Capreomycin, Cycloserine, Ethionamide, Ofloxacin, p-aminosalicylic acid, Pyrazinamide	1.22622
XDR	Amoxicillin-clavulanate, Bedaquiline, Clofazimine, Cycloserine, Delamanid, Imipenem-cilastatin, Linezolid	0.991472
Poly DR	Ethambutol, Pyrazinamide, Rifampicin	0.893671
MDR non XDR	Capreomycin, Cycloserine, Levofloxacin, p-aminosalicylic acid, Prothionamide	1.36244
XDR	Amoxicillin-clavulanate, Capreomycin, Cycloserine, Moxifloxacin, Prothionamide, Pyrazinamide	1.15356
MDR non XDR	Bedaquiline, Capreomycin, Cycloserine, Imipenem-cilastatin, Linezolid, p-aminosalicylic acid, Pyrazinamide	0.94817
Pre-XDR	Amikacin, Amoxicillin-clavulanate, Bedaquiline, Clofazimine, Delamanid, Imipenem-cilastatin, Linezolid	0.817949
XDR	Amikacin, Ethionamide, Linezolid, Moxifloxacin	1.23733
MDR non XDR	Capreomycin, Cycloserine, Levofloxacin, Prothionamide, Pyrazinamide	1.38846
MDR non XDR	Amikacin, Cycloserine, Moxifloxacin, p-aminosalicylic acid, Pyrazinamide	1.30452
MDR non XDR	Capreomycin, Cycloserine, Ethionamide, Ofloxacin, p-aminosalicylic acid	1.50607
MDR non XDR	Amikacin, Cycloserine, Ethambutol, Isoniazid, Levofloxacin, p-aminosalicylic acid, Prothionamide, Pyrazinamide, Rifampicin	1.00151
XDR	Amoxicillin-clavulanate, Bedaquiline, Clofazimine, Imipenem-cilastatin, Linezolid, Pyrazinamide, Terizidone	0.826049
MDR non XDR	Capreomycin, Levofloxacin, p-aminosalicylic acid, Prothionamide, Pyrazinamide	1.17677
Sensitive	Ethambutol, Isoniazid, Rifampicin	0.840553
XDR	Bedaquiline, Clofazimine, Cycloserine, Linezolid, Moxifloxacin, Prothionamide	1.10614
MDR non XDR	Capreomycin, Cycloserine, Moxifloxacin, p-aminosalicylic acid, Prothionamide, Pyrazinamide	1.31636
MDR non XDR	Bedaquiline, Clofazimine, Cycloserine, Linezolid	0.814633
MDR non XDR	Capreomycin, Cycloserine, Ethambutol, Linezolid, Moxifloxacin, p-aminosalicylic acid, Prothionamide, Pyrazinamide	1.17478
XDR	Bedaquiline, Clofazimine, Cycloserine, Delamanid, Linezolid	0.879867
XDR	Amoxicillin-clavulanate, Capreomycin, Cycloserine, Levofloxacin, p-aminosalicylic acid, Prothionamide, Pyrazinamide	1.09309
MDR non XDR	Bedaquiline, Linezolid, Pretomanid	0.843522
MDR non XDR	Capreomycin, Ethambutol, Isoniazid, Levofloxacin, Pyrazinamide, Rifampicin	0.967731
MDR non XDR	Clarithromycin, Cycloserine, Ethambutol, Ethionamide, Levofloxacin, Pyrazinamide	0.996464
MDR non XDR	Cycloserine, Kanamycin, Ofloxacin, p-aminosalicylic acid, Prothionamide, Pyrazinamide	1.4982
MDR non XDR	Capreomycin, Cycloserine, Ethambutol, Ethionamide, Levofloxacin, p-aminosalicylic acid, Pyrazinamide	1.09481
Poly DR	Capreomycin, Cycloserine, Ethionamide, Moxifloxacin, p-aminosalicylic acid, Pyrazinamide	1.26812
MDR non XDR	Capreomycin, Clofazimine, Cycloserine, Delamanid, Levofloxacin, Linezolid, Moxifloxacin, p-aminosalicylic acid, Prothionamide, Pyrazinamide	1.09027
XDR	Bedaquiline, Capreomycin, Clofazimine, Cycloserine, Levofloxacin, Linezolid, Prothionamide, Pyrazinamide	0.87374
MDR non XDR	Capreomycin, Cycloserine, Levofloxacin, Linezolid, p-aminosalicylic acid, Prothionamide, Pyrazinamide	1.14655
XDR	Bedaquiline, Capreomycin, Clofazimine, Cycloserine, Linezolid, Moxifloxacin	1.1931
MDR non XDR	Capreomycin, Cycloserine, Ethionamide, Levofloxacin, Linezolid, Pyrazinamide	1.08341
MDR non XDR	Bedaquiline, Clofazimine, Cycloserine, Levofloxacin, Linezolid	0.945669
MDR non XDR	Bedaquiline, Capreomycin, Cycloserine, Ethionamide, Levofloxacin, Linezolid, Pyrazinamide	1.06147
XDR	Bedaquiline, Clofazimine, Cycloserine, Moxifloxacin, p-aminosalicylic acid, Prothionamide	1.21919
Mono DR	Clofazimine, Cycloserine, Ethambutol, Kanamycin, Levofloxacin, Linezolid, Prothionamide, Pyrazinamide	0.936024
MDR non XDR	Bedaquiline, Clofazimine, Cycloserine, Kanamycin, Levofloxacin, Linezolid, Moxifloxacin, p-aminosalicylic acid, Prothionamide, Pyrazinamide	0.823325
MDR non XDR	Bedaquiline, Capreomycin, Cycloserine, Ethambutol, Linezolid, Pyrazinamide	1.02151
XDR	Bedaquiline, Clofazimine, Delamanid, Linezolid	0.79225
Mono DR	Capreomycin, Clofazimine, Ethambutol, Isoniazid, Moxifloxacin, Prothionamide, Pyrazinamide	0.953772
Sensitive	Capreomycin, Ethambutol, Ethionamide, Levofloxacin, p-aminosalicylic acid, Pyrazinamide, Rifampicin, Streptomycin	1.00939
MDR non XDR	Amikacin, Cycloserine, Moxifloxacin, p-aminosalicylic acid, Prothionamide, Pyrazinamide	1.30452
XDR	Amikacin, Amoxicillin-clavulanate, Cycloserine, Levofloxacin, p-aminosalicylic acid, Prothionamide, Pyrazinamide	1.01865
MDR non XDR	Capreomycin, Cycloserine, Ethambutol, Ethionamide, Levofloxacin, Linezolid, Moxifloxacin, p-aminosalicylic acid, Pyrazinamide	1.05893
MDR non XDR	Capreomycin, Clofazimine, Cycloserine, Ethambutol, Ethionamide, Levofloxacin, Pyrazinamide	1.01867
MDR non XDR	Capreomycin, Cycloserine, Ethambutol, Moxifloxacin, Prothionamide, Pyrazinamide	1.1845
MDR non XDR	Bedaquiline, Clofazimine, Cycloserine, Delamanid, Levofloxacin	1.03084
XDR	Amoxicillin-clavulanate, Bedaquiline, Clofazimine, Imipenem-cilastatin, Linezolid, Terizidone	0.752522
MDR non XDR	Amoxicillin-clavulanate, Clofazimine, Cycloserine, Delamanid, Imipenem-cilastatin, Linezolid	0.962493
MDR non XDR	Capreomycin, Cycloserine, Ethionamide, Kanamycin, Levofloxacin, Ofloxacin, p-aminosalicylic acid, Pyrazinamide	1.25823
XDR	Bedaquiline, Clofazimine, Cycloserine, Linezolid, Moxifloxacin, p-aminosalicylic acid, Prothionamide, Pyrazinamide	1.07632
MDR non XDR	Amoxicillin-clavulanate, Capreomycin, Cycloserine, Ethambutol, Imipenem-cilastatin, Isoniazid, Moxifloxacin, Prothionamide, Pyrazinamide, Rifampicin	0.969118
XDR	Amoxicillin-clavulanate, Capreomycin, Cycloserine, Levofloxacin, p-aminosalicylic acid, Prothionamide	1.26443
MDR non XDR	Capreomycin, Cycloserine, Ethambutol, Moxifloxacin, p-aminosalicylic acid, Pyrazinamide	1.1845
MDR non XDR	Amikacin, Amoxicillin-clavulanate, Ethambutol, Isoniazid, Levofloxacin, Prothionamide, Pyrazinamide, Rifampicin	0.736655
MDR non XDR	Amikacin, Cycloserine, Levofloxacin, p-aminosalicylic acid, Prothionamide, Pyrazinamide	1.19149
MDR non XDR	Amikacin, Bedaquiline, Clofazimine, Cycloserine, Levofloxacin, Linezolid	0.977049
Sensitive	Ethambutol, Isoniazid, Levofloxacin, Pyrazinamide, Streptomycin	0.910015
Mono DR	Cycloserine, Ethambutol, Isoniazid, Levofloxacin, Prothionamide, Pyrazinamide, Rifampicin, Streptomycin	1.02887
MDR non XDR	Capreomycin, Cycloserine, Moxifloxacin, p-aminosalicylic acid, Pyrazinamide	1.31636
Mono DR	Ethambutol, Isoniazid, Levofloxacin, Pyrazinamide, Rifampicin, Streptomycin	0.868171
MDR non XDR	Capreomycin, Cycloserine, Ethambutol, Ethionamide, Levofloxacin, Pyrazinamide	1.09481
XDR	Amikacin, Clofazimine, Cycloserine, Ethambutol, Levofloxacin, Linezolid, Moxifloxacin	0.922017
MDR non XDR	Bedaquiline, Capreomycin, Cycloserine, Ethambutol, Linezolid, Moxifloxacin	1.26533
XDR	Bedaquiline, Capreomycin, Clofazimine, Ethambutol, Linezolid, Moxifloxacin	0.934527
XDR	Bedaquiline, Capreomycin, Cycloserine, Levofloxacin, Linezolid, Pyrazinamide	1.04287
MDR non XDR	Capreomycin, Cycloserine, Ethambutol, Ethionamide, Moxifloxacin, p-aminosalicylic acid, Pyrazinamide	1.29621
XDR	Cycloserine, Ethionamide, Moxifloxacin, p-aminosalicylic acid, Pyrazinamide	1.53484
XDR	Bedaquiline, Capreomycin, Clofazimine, Cycloserine, Linezolid, p-aminosalicylic acid	0.919334
XDR	Amoxicillin-clavulanate, Bedaquiline, Capreomycin, Clofazimine, Cycloserine, Imipenem-cilastatin, Levofloxacin, Linezolid, Moxifloxacin, p-aminosalicylic acid, Prothionamide, Pyrazinamide	0.863611
MDR non XDR	Amikacin, Capreomycin, Cycloserine, Levofloxacin, p-aminosalicylic acid, Pyrazinamide	1.06095
MDR non XDR	Bedaquiline, Capreomycin, Clofazimine, Linezolid, Pyrazinamide, Terizidone	0.712903
MDR non XDR	Bedaquiline, Capreomycin, Clofazimine, Cycloserine, Levofloxacin, Linezolid, Moxifloxacin, p-aminosalicylic acid, Prothionamide, Pyrazinamide	0.857213
MDR non XDR	Capreomycin, Cycloserine, Ethambutol, Levofloxacin, Linezolid, Prothionamide, Pyrazinamide	1.16123
Poly DR	Amikacin, Capreomycin, Ethambutol, Levofloxacin, Pyrazinamide	0.969439
MDR non XDR	Cycloserine, Kanamycin, Levofloxacin, p-aminosalicylic acid, Prothionamide, Pyrazinamide	1.33758
XDR	Capreomycin, Cycloserine, Ethambutol, Kanamycin, Levofloxacin, Linezolid, Moxifloxacin, p-aminosalicylic acid, Pyrazinamide	1.04543
MDR non XDR	Capreomycin, Cycloserine, Ethionamide, Levofloxacin, Pyrazinamide	1.04844
XDR	Capreomycin, Clofazimine, Cycloserine, Linezolid, Moxifloxacin, Prothionamide	1.15319
MDR non XDR	Amoxicillin-clavulanate, Bedaquiline, Capreomycin, Cycloserine, Ethambutol, Imipenem-cilastatin, Linezolid, Moxifloxacin, p-aminosalicylic acid, Pyrazinamide	0.931223
MDR non XDR	Amoxicillin-clavulanate, Bedaquiline, Clofazimine, Imipenem-cilastatin, Linezolid	0.752522
XDR	Amoxicillin-clavulanate, Capreomycin, Clarithromycin, Cycloserine, Ethionamide, Linezolid, Moxifloxacin, p-aminosalicylic acid, Pyrazinamide	1.0318
Sensitive	Isoniazid, Pyrazinamide, Rifampicin	0.843384
MDR non XDR	Cycloserine, Ethambutol, Levofloxacin, Prothionamide, Pyrazinamide	1.19495
XDR	Bedaquiline, Capreomycin, Clofazimine, Linezolid, Pyrazinamide	0.712903
Pre-XDR	Amoxicillin-clavulanate, Bedaquiline, Clofazimine, Ethambutol, Imipenem-cilastatin, Isoniazid, Kanamycin, Linezolid, Moxifloxacin, Prothionamide, Pyrazinamide	0.77665
XDR	Bedaquiline, Clofazimine, Cycloserine, Linezolid, Prothionamide, Pyrazinamide	0.881432
XDR	Amoxicillin-clavulanate, Bedaquiline, Capreomycin, Clofazimine, Imipenem-cilastatin, Kanamycin, Linezolid, Moxifloxacin	0.782203
MDR non XDR	Capreomycin, Cycloserine, Ethambutol, Ethionamide, Levofloxacin, Linezolid, Moxifloxacin, Pyrazinamide	1.05893
MDR non XDR	Cycloserine, Ethionamide, Linezolid, Moxifloxacin, p-aminosalicylic acid, Pyrazinamide	1.26199
MDR non XDR	Amoxicillin-clavulanate, Bedaquiline, Clofazimine, Imipenem-cilastatin, Levofloxacin, Linezolid	0.696445
Mono DR	Capreomycin, Ethambutol, Isoniazid, Pyrazinamide	0.902684
MDR non XDR	Amoxicillin-clavulanate, Capreomycin, Cycloserine, Imipenem-cilastatin, Levofloxacin, Prothionamide, Pyrazinamide	1.09309
XDR	Capreomycin, Clofazimine, Cycloserine, Prothionamide, Pyrazinamide	1.14506
XDR	Amikacin, Amoxicillin-clavulanate, Bedaquiline, Clofazimine, Imipenem-cilastatin, Linezolid, Moxifloxacin, Prothionamide, Terizidone	0.724537
MDR non XDR	Cycloserine, Ethambutol, Kanamycin, Moxifloxacin, Prothionamide, Pyrazinamide	1.05356
MDR non XDR	Capreomycin, Cycloserine, Ethambutol, Isoniazid, Kanamycin, Moxifloxacin, Ofloxacin, Prothionamide	1.26632
Poly DR	Levofloxacin, Pyrazinamide, Rifampicin	1.00855
MDR non XDR	Capreomycin, Cycloserine, Ethambutol, Isoniazid, Levofloxacin, Moxifloxacin, Prothionamide, Pyrazinamide, Rifampicin	0.967421
XDR	Capreomycin, Cycloserine, Delamanid, Moxifloxacin, p-aminosalicylic acid, Prothionamide, Pyrazinamide	1.19344
MDR non XDR	Capreomycin, Cycloserine, Ethambutol, Levofloxacin, Prothionamide, Pyrazinamide	1.16297
XDR	Amikacin, Amoxicillin-clavulanate, Imipenem-cilastatin, p-aminosalicylic acid, Pyrazinamide	0.922947
MDR non XDR	Amikacin, Cycloserine, Ethambutol, Levofloxacin, p-aminosalicylic acid, Prothionamide, Pyrazinamide	1.05264
MDR non XDR	Bedaquiline, Capreomycin, Cycloserine, Levofloxacin, Linezolid, p-aminosalicylic acid, Pretomanid, Pyrazinamide	0.951482
MDR non XDR	Capreomycin, Cycloserine, Ethambutol, Isoniazid, Kanamycin, Levofloxacin, Prothionamide, Pyrazinamide, Rifampicin	0.97699
XDR	Amoxicillin-clavulanate, Bedaquiline, Clofazimine, Cycloserine, Delamanid, Ethambutol, Imipenem-cilastatin, Levofloxacin, Linezolid	0.9097
XDR	Bedaquiline, Capreomycin, Clofazimine, Linezolid, Moxifloxacin, Pyrazinamide, Terizidone	0.888849
MDR non XDR	Antiretroviral therapy, Cotrimoxazol preventive, Ethambutol, Isoniazid, Pyrazinamide, Rifampicin	0.877009
MDR non XDR	Bedaquiline, Capreomycin, Cycloserine, Ethambutol, Ethionamide, Levofloxacin, Linezolid, Pyrazinamide	1.01342
MDR non XDR	Capreomycin, Cycloserine, Levofloxacin, Linezolid, Pyrazinamide	1.14655
XDR	Capreomycin, Clofazimine, Cycloserine, Ethambutol, Isoniazid, Linezolid, Moxifloxacin, Prothionamide, Pyrazinamide	0.92628
MDR non XDR	Capreomycin, Clarithromycin, Clofazimine, Cycloserine, Ethambutol, Levofloxacin, p-aminosalicylic acid, Pyrazinamide	1.03802
XDR	Amoxicillin-clavulanate, Bedaquiline, Capreomycin, Clofazimine, Cycloserine, Imipenem-cilastatin, Linezolid	1.01066
MDR non XDR	Amoxicillin-clavulanate, Bedaquiline, Capreomycin, Clofazimine, Cycloserine, Delamanid, Imipenem-cilastatin, Levofloxacin, Linezolid, p-aminosalicylic acid, Pyrazinamide	0.811486
MDR non XDR	Amikacin, Bedaquiline, Clofazimine, Cycloserine, Delamanid, Ethambutol, Linezolid, p-aminosalicylic acid, Prothionamide, Terizidone	0.804787
XDR	Bedaquiline, Clofazimine, Cycloserine, Linezolid, Moxifloxacin	1.10614
MDR non XDR	Cycloserine, Ethambutol, Kanamycin, Levofloxacin, Ofloxacin, Prothionamide, Pyrazinamide	1.25561
MDR non XDR	Amoxicillin-clavulanate, Bedaquiline, Clofazimine, Delamanid, Imipenem-cilastatin, Moxifloxacin	0.737635
MDR non XDR	Cycloserine, Kanamycin, Levofloxacin, Prothionamide, Pyrazinamide	1.33758
XDR	Amoxicillin-clavulanate, Bedaquiline, Capreomycin, Clofazimine, Cycloserine, Ethambutol, Imipenem-cilastatin, Levofloxacin, Linezolid, Moxifloxacin, p-aminosalicylic acid, Prothionamide, Pyrazinamide	0.894143
XDR	Amoxicillin-clavulanate, Capreomycin, Cycloserine, Moxifloxacin, p-aminosalicylic acid, Prothionamide, Pyrazinamide	1.15356
XDR	Capreomycin, Cycloserine, Moxifloxacin, Prothionamide, Pyrazinamide	1.31636
XDR	Capreomycin, Cycloserine, Ethionamide, Levofloxacin, p-aminosalicylic acid, Pyrazinamide	1.04844
MDR non XDR	Capreomycin, Cycloserine, Ethambutol, Ethionamide, Levofloxacin, Moxifloxacin, p-aminosalicylic acid, Pyrazinamide	1.20117
MDR non XDR	Capreomycin, Clofazimine, Cycloserine, Delamanid, Ethambutol, Levofloxacin, Linezolid, p-aminosalicylic acid, Prothionamide, Pyrazinamide	1.07674
MDR non XDR	Bedaquiline, Clofazimine, Cycloserine, Levofloxacin, Linezolid, Moxifloxacin	0.926922
XDR	Amoxicillin-clavulanate, Capreomycin, Imipenem-cilastatin, Linezolid, Moxifloxacin, p-aminosalicylic acid, Pyrazinamide	0.813869
XDR	Amikacin, Bedaquiline, Linezolid, Moxifloxacin	1.05129
XDR	Amoxicillin-clavulanate, Bedaquiline, Clofazimine, Cycloserine, Imipenem-cilastatin, Linezolid, p-aminosalicylic acid	0.974459
MDR non XDR	Bedaquiline, Capreomycin, Clofazimine, Cycloserine, Isoniazid, Ofloxacin, p-aminosalicylic acid, Rifampicin	1.05998
XDR	Capreomycin, Clofazimine, Cycloserine, Delamanid, Levofloxacin, Linezolid, Prothionamide, Pyrazinamide	1.13439
MDR non XDR	Capreomycin, Cycloserine, Ethambutol, Linezolid, Moxifloxacin	1.22348
MDR non XDR	Amoxicillin-clavulanate, Capreomycin, Clarithromycin, Clofazimine, Cycloserine, Ethambutol, Kanamycin, Levofloxacin, Moxifloxacin, p-aminosalicylic acid, Prothionamide, Pyrazinamide	0.936811
XDR	Amoxicillin-clavulanate, Bedaquiline, Clofazimine, Imipenem-cilastatin, Levofloxacin, Pyrazinamide, Terizidone	0.752264
XDR	Amikacin, Amoxicillin-clavulanate, Bedaquiline, Clofazimine, Imipenem-cilastatin, Kanamycin, Linezolid, Terizidone	0.845265
MDR non XDR	Amikacin, Amoxicillin-clavulanate, Cycloserine, Levofloxacin, p-aminosalicylic acid, Prothionamide	1.10851
MDR non XDR	Capreomycin, Cycloserine, Ethambutol, Ofloxacin, p-aminosalicylic acid, Prothionamide, Pyrazinamide	1.28955
MDR non XDR	Bedaquiline, Clofazimine, Linezolid, Moxifloxacin	0.881752
XDR	Bedaquiline, Clofazimine, Delamanid, Levofloxacin, Linezolid	0.922717
MDR non XDR	Bedaquiline, Capreomycin, Clofazimine, Cycloserine, Ethionamide, Levofloxacin, Linezolid, Pyrazinamide	0.963087
MDR non XDR	Amoxicillin-clavulanate, Bedaquiline, Clofazimine, Cycloserine, Imipenem-cilastatin, Linezolid, Prothionamide, Terizidone	0.974459
MDR non XDR	Amikacin, Capreomycin, Cycloserine, Ethambutol, Levofloxacin, p-aminosalicylic acid, Prothionamide, Pyrazinamide	1.09958
Poly DR	Amikacin, Ethambutol, Levofloxacin, Pyrazinamide, Rifampicin	0.839843
XDR	Amikacin, Cycloserine, Ethionamide, Moxifloxacin, p-aminosalicylic acid, Pyrazinamide	1.10301
Mono DR	Amikacin, Clofazimine, Ethambutol, Isoniazid, Moxifloxacin, Prothionamide, Pyrazinamide	0.860298
MDR non XDR	Bedaquiline, Capreomycin, Clofazimine, Cycloserine, Levofloxacin	0.958925
XDR	Bedaquiline, Capreomycin, Cycloserine, Ethambutol, Linezolid, Moxifloxacin, p-aminosalicylic acid	1.26533
Mono DR	Cycloserine, Ethambutol, Isoniazid, Kanamycin, Levofloxacin, Ofloxacin, Prothionamide, Pyrazinamide, Rifampicin	1.16674
XDR	Amoxicillin-clavulanate, Bedaquiline, Capreomycin, Clofazimine, Cycloserine, Imipenem-cilastatin, Linezolid, Moxifloxacin	0.960656
MDR non XDR	Capreomycin, Cycloserine, Levofloxacin, p-aminosalicylic acid	1.36244
MDR non XDR	Bedaquiline, Cycloserine, Linezolid, Moxifloxacin	1.35805
MDR non XDR	Capreomycin, Cycloserine, Ethambutol, Ethionamide, Isoniazid, Pyrazinamide, Rifampicin	1.00503
XDR	Clofazimine, Delamanid, Levofloxacin, Linezolid, Terizidone	1.15617
MDR non XDR	Capreomycin, Cycloserine, Ethambutol, Kanamycin, Levofloxacin, p-aminosalicylic acid, Prothionamide, Pyrazinamide	1.1631
MDR non XDR	Amikacin, Capreomycin, Cycloserine, Ethionamide, Moxifloxacin	1.214
XDR	Cycloserine, Linezolid, Moxifloxacin, Prothionamide	1.51922
MDR non XDR	Amoxicillin-clavulanate, Bedaquiline, Clofazimine, Imipenem-cilastatin, Linezolid, Moxifloxacin	0.727225
MDR non XDR	Cycloserine, Kanamycin, Moxifloxacin, p-aminosalicylic acid, Prothionamide, Pyrazinamide	1.38508
XDR	Amoxicillin-clavulanate, Clofazimine, Cycloserine, Delamanid, Imipenem-cilastatin	1.18493
XDR	Amoxicillin-clavulanate, Bedaquiline, Capreomycin, Clarithromycin, Clofazimine, Cycloserine, Imipenem-cilastatin, Linezolid, Moxifloxacin, p-aminosalicylic acid, Prothionamide	0.817898
XDR	Amikacin, Amoxicillin-clavulanate, Bedaquiline, Clofazimine, Cycloserine, Imipenem-cilastatin, Levofloxacin, Linezolid	0.771272
XDR	Capreomycin, Levofloxacin, Linezolid, p-aminosalicylic acid, Prothionamide, Pyrazinamide, Terizidone	1.05854
XDR	Amoxicillin-clavulanate, Capreomycin, Cycloserine, Linezolid, Moxifloxacin, p-aminosalicylic acid, Prothionamide, Pyrazinamide	1.11284
XDR	Amoxicillin-clavulanate, Capreomycin, Isoniazid, Linezolid, Moxifloxacin, p-aminosalicylic acid, Pyrazinamide	0.855034
MDR non XDR	Bedaquiline, Clofazimine, Levofloxacin, Linezolid	0.879513
MDR non XDR	Amikacin, Bedaquiline, Ethionamide, Levofloxacin, Linezolid, Pyrazinamide	0.965153
MDR non XDR	Amoxicillin-clavulanate, Capreomycin, Clarithromycin, Cycloserine, Ethambutol, Levofloxacin, p-aminosalicylic acid, Prothionamide, Pyrazinamide	1.04908
MDR non XDR	Amikacin, Cycloserine, Ethionamide, Kanamycin, Levofloxacin, Moxifloxacin, Pyrazinamide	1.02657
MDR non XDR	Amoxicillin-clavulanate, Bedaquiline, Capreomycin, Clarithromycin, Clofazimine, Cycloserine, Ethambutol, Imipenem-cilastatin, Kanamycin, Levofloxacin, Linezolid, Moxifloxacin, p-aminosalicylic acid, Prothionamide, Pyrazinamide	0.877325
XDR	Amoxicillin-clavulanate, Capreomycin, Cycloserine, Isoniazid, Linezolid, Moxifloxacin, p-aminosalicylic acid	1.15521
MDR non XDR	Amikacin, Capreomycin, Cycloserine, Ethambutol, Levofloxacin, Moxifloxacin, p-aminosalicylic acid, Prothionamide, Pyrazinamide	1.15463
Poly DR	Ethambutol, Levofloxacin, Pyrazinamide, Rifampicin	1.05079
XDR	Bedaquiline, Clofazimine, Cycloserine, Linezolid, p-aminosalicylic acid, Prothionamide	0.814633
MDR non XDR	Capreomycin, Cycloserine, Ethambutol, Levofloxacin, Moxifloxacin, p-aminosalicylic acid, Prothionamide, Pyrazinamide	1.2005
MDR non XDR	Amikacin, Amoxicillin-clavulanate, Cycloserine, Ethionamide, Linezolid, Moxifloxacin, p-aminosalicylic acid, Pyrazinamide	0.994225
XDR	Bedaquiline, Clofazimine, Cycloserine, Linezolid, Prothionamide	0.814633
MDR non XDR	Amikacin, Cycloserine, Ethambutol, Kanamycin, Levofloxacin, Ofloxacin, Prothionamide, Pyrazinamide	1.26172
MDR non XDR	Bedaquiline, Clofazimine, Cycloserine, Levofloxacin, Prothionamide	0.987554
MDR non XDR	Capreomycin, Cycloserine, Ethambutol, Levofloxacin, Linezolid, p-aminosalicylic acid, Pyrazinamide	1.16123
MDR non XDR	Amikacin, Capreomycin, Cycloserine, Levofloxacin, Pyrazinamide	1.06095
MDR non XDR	Capreomycin, Cycloserine, Levofloxacin, Prothionamide	1.36244
MDR non XDR	Amoxicillin-clavulanate, Capreomycin, Cycloserine, Imipenem-cilastatin, Levofloxacin, Linezolid, Pyrazinamide	1.06518
MDR non XDR	Amoxicillin-clavulanate, Clofazimine, Delamanid, Imipenem-cilastatin, Linezolid, p-aminosalicylic acid, Prothionamide, Pyrazinamide	0.819418
MDR non XDR	Bedaquiline, Clofazimine, Levofloxacin, Linezolid, Pyrazinamide	0.808563
MDR non XDR	Cycloserine, Ethambutol, Isoniazid, Kanamycin, Levofloxacin, Ofloxacin, Prothionamide, Pyrazinamide, Rifampicin, Streptomycin	1.05684
Mono DR	Ethambutol, Isoniazid, Levofloxacin, Prothionamide, Pyrazinamide, Rifampicin	0.86838
MDR non XDR	Capreomycin, Clofazimine, Cycloserine, Delamanid, Linezolid	0.967268
MDR non XDR	Amikacin, Capreomycin, Cycloserine, Levofloxacin, p-aminosalicylic acid, Prothionamide, Pyrazinamide	1.06095
MDR non XDR	Capreomycin, Cycloserine, Ethionamide, Moxifloxacin, Pyrazinamide	1.26812
XDR	Capreomycin, Cycloserine, Moxifloxacin, p-aminosalicylic acid, Prothionamide	1.48314
MDR non XDR	Capreomycin, Cycloserine, Ethambutol, Ethionamide, Ofloxacin, Pyrazinamide	1.25783
MDR non XDR	Clofazimine, Cycloserine, Delamanid, Kanamycin, Levofloxacin, Moxifloxacin, Prothionamide, Pyrazinamide	1.17631
MDR non XDR	Amoxicillin-clavulanate, Bedaquiline, Capreomycin, Cycloserine, Ethambutol, Ethionamide, Imipenem-cilastatin, Levofloxacin, Linezolid, Moxifloxacin, p-aminosalicylic acid, Pyrazinamide	0.923793
MDR non XDR	Amoxicillin-clavulanate, Bedaquiline, Clofazimine, Cycloserine, Imipenem-cilastatin, Levofloxacin, Linezolid, Moxifloxacin, p-aminosalicylic acid, Prothionamide, Pyrazinamide	0.812535
MDR non XDR	Amikacin, Cycloserine, Ethambutol, Ethionamide, Levofloxacin, Pyrazinamide	1.06469
XDR	Amoxicillin-clavulanate, Cycloserine, Kanamycin, Levofloxacin, p-aminosalicylic acid, Prothionamide, Pyrazinamide	1.17096
XDR	Amikacin, Bedaquiline, Cycloserine, Ethambutol, Moxifloxacin, Prothionamide, Pyrazinamide	1.2285
MDR non XDR	Aminoglycosides - injectible agents, Bedaquiline, Capreomycin, Clofazimine, Cycloserine, Delamanid, Isoniazid, Levofloxacin, Prothionamide	0.970611
XDR	Amoxicillin-clavulanate, Bedaquiline, Capreomycin, Cycloserine, Ethambutol, Ethionamide, Imipenem-cilastatin, Levofloxacin, Linezolid, p-aminosalicylic acid, Pyrazinamide	0.89955
MDR non XDR	Amoxicillin-clavulanate, Bedaquiline, Clofazimine, Delamanid, Imipenem-cilastatin, Linezolid	0.809733
MDR non XDR	Capreomycin, Cycloserine, Ethambutol, Levofloxacin, p-aminosalicylic acid	1.2914
MDR non XDR	Amoxicillin-clavulanate, Capreomycin, Cycloserine, Imipenem-cilastatin, Levofloxacin, Linezolid, Moxifloxacin, Pyrazinamide	1.17067
Mono DR	Capreomycin, Isoniazid, Moxifloxacin, Pyrazinamide, Rifampicin	0.933574
XDR	Bedaquiline, Capreomycin, Cycloserine, Linezolid, Moxifloxacin	1.25561
XDR	Amikacin, Amoxicillin-clavulanate, Bedaquiline, Capreomycin, Clofazimine, Imipenem-cilastatin, Linezolid, Prothionamide, Pyrazinamide, Terizidone	0.802456
MDR non XDR	Amikacin, Capreomycin, Cycloserine, Ethambutol, Levofloxacin, Prothionamide, Pyrazinamide	1.09958
Poly DR	Capreomycin, Cycloserine, Levofloxacin, Linezolid, Rifampicin	0.995466
MDR non XDR	Bedaquiline, Linezolid, Moxifloxacin, Pretomanid	1.02316
MDR non XDR	Capreomycin, Clofazimine, Cycloserine, Ethambutol, Ethionamide, Isoniazid, Kanamycin, Levofloxacin, Prothionamide, Pyrazinamide	0.920591
MDR non XDR	Capreomycin, Clofazimine, Ethambutol, Isoniazid, Kanamycin, Levofloxacin, Linezolid, Prothionamide, Pyrazinamide	0.829793
MDR non XDR	Capreomycin, Cycloserine, Ethambutol, Isoniazid, Levofloxacin, p-aminosalicylic acid, Pyrazinamide	1.14325
MDR non XDR	Capreomycin, Clofazimine, Cycloserine, Moxifloxacin, Prothionamide	1.2369
MDR non XDR	Amoxicillin-clavulanate, Bedaquiline, Clofazimine, Delamanid, Imipenem-cilastatin	0.84574
MDR non XDR	Amikacin, Cycloserine, Ethambutol, Levofloxacin, Prothionamide, Pyrazinamide	1.05264
XDR	Amoxicillin-clavulanate, Capreomycin, Cycloserine, Moxifloxacin, p-aminosalicylic acid, Prothionamide	1.34353
XDR	Bedaquiline, Clarithromycin, Clofazimine, Delamanid, Imipenem-cilastatin, Linezolid, Moxifloxacin	0.879832
MDR non XDR	Bedaquiline, Capreomycin, Clofazimine, Linezolid, Prothionamide	0.673638
MDR non XDR	Bedaquiline, Clofazimine, Cycloserine, Ethambutol, Linezolid, Moxifloxacin	1.08793
MDR non XDR	Cycloserine, Kanamycin, Levofloxacin, Linezolid, Prothionamide, Pyrazinamide	1.11546
MDR non XDR	Clofazimine, Ethambutol, Isoniazid, Kanamycin, Moxifloxacin, Prothionamide, Pyrazinamide	0.920377
MDR non XDR	Amikacin, Capreomycin, Cycloserine, Ethionamide, Levofloxacin, Pyrazinamide	1.00914
MDR non XDR	Bedaquiline, Clofazimine, Cycloserine, Delamanid, Levofloxacin, Linezolid	1.04791
Sensitive	Ethambutol, Isoniazid, Levofloxacin, Rifampicin	1.03469
MDR non XDR	Capreomycin, Cycloserine, Ethionamide, Linezolid, p-aminosalicylic acid, Pyrazinamide	1.0253
MDR non XDR	Amikacin, Cotrimoxazol preventive, Cycloserine, Levofloxacin, Linezolid, Prothionamide	1.10984
XDR	Amoxicillin-clavulanate, Bedaquiline, Clofazimine, Delamanid, Imipenem-cilastatin, Linezolid, Moxifloxacin	0.735059
MDR non XDR	Capreomycin, Cycloserine, Ethambutol, Ethionamide, Linezolid, Moxifloxacin, p-aminosalicylic acid, Pyrazinamide	1.33748
Poly DR	Ethambutol, Isoniazid, Kanamycin, Levofloxacin, Prothionamide, Pyrazinamide	1.01031
XDR	Bedaquiline, Clofazimine, Cycloserine, Linezolid, Moxifloxacin, p-aminosalicylic acid	1.10614
MDR non XDR	Amoxicillin-clavulanate, Capreomycin, Cycloserine, Ethionamide, Isoniazid, Moxifloxacin, p-aminosalicylic acid, Pyrazinamide	1.05275
XDR	Amoxicillin-clavulanate, Bedaquiline, Clofazimine, Cycloserine, Delamanid, Imipenem-cilastatin	0.966363
MDR non XDR	Bedaquiline, Capreomycin, Clofazimine, Cycloserine, Linezolid, Moxifloxacin, p-aminosalicylic acid, Prothionamide, Pyrazinamide	1.13547
XDR	Amoxicillin-clavulanate, Bedaquiline, Clofazimine, Imipenem-cilastatin, Linezolid, Prothionamide, Terizidone	0.752522
MDR non XDR	Capreomycin, Cycloserine, Ethambutol, Isoniazid, Kanamycin, Moxifloxacin, Ofloxacin, p-aminosalicylic acid, Prothionamide	1.26632
XDR	Amikacin, Cycloserine, Imipenem-cilastatin, Linezolid, Moxifloxacin, p-aminosalicylic acid, Prothionamide	1.23663
XDR	Capreomycin, Clofazimine, Cycloserine, Delamanid, Linezolid, Pyrazinamide	0.918608
MDR non XDR	Amoxicillin-clavulanate, Capreomycin, Clarithromycin, Clofazimine, Cycloserine, Ethambutol, Levofloxacin, p-aminosalicylic acid, Prothionamide, Pyrazinamide	0.901059
MDR non XDR	Amoxicillin-clavulanate, Capreomycin, Clarithromycin, Clofazimine, Cycloserine, Delamanid, Ethambutol, Imipenem-cilastatin, Levofloxacin, Linezolid, Moxifloxacin, p-aminosalicylic acid, Prothionamide, Pyrazinamide	0.888788
MDR non XDR	Bedaquiline, Capreomycin, Clofazimine, Cycloserine, Ethambutol, Kanamycin, Levofloxacin, Linezolid, p-aminosalicylic acid, Prothionamide, Pyrazinamide	0.936092
XDR	Amikacin, Bedaquiline, Moxifloxacin, p-aminosalicylic acid, Prothionamide, Pyrazinamide	1.05977
MDR non XDR	Bedaquiline, Clofazimine, Delamanid, Linezolid, Moxifloxacin	0.884606
MDR non XDR	Capreomycin, Cycloserine, Linezolid, p-aminosalicylic acid, Prothionamide, Pyrazinamide	1.14645
XDR	Cycloserine, Kanamycin, Moxifloxacin, p-aminosalicylic acid	1.29012
MDR non XDR	Bedaquiline, Capreomycin, Clofazimine, Cycloserine, Linezolid	0.919334
MDR non XDR	Capreomycin, Cycloserine, Ethambutol, Isoniazid, Kanamycin, Levofloxacin, Moxifloxacin, p-aminosalicylic acid, Pyrazinamide	1.0047
MDR non XDR	Amoxicillin-clavulanate, Ethambutol, Moxifloxacin, Prothionamide	1.08832
MDR non XDR	Amikacin, Bedaquiline, Clofazimine, Linezolid, p-aminosalicylic acid, Pyrazinamide, Terizidone	0.689914
MDR non XDR	Amikacin, Bedaquiline, Capreomycin, Ethionamide, Pyrazinamide	0.753729
MDR non XDR	Capreomycin, Levofloxacin, Prothionamide, Pyrazinamide	1.17677
MDR non XDR	Capreomycin, Clofazimine, Cycloserine, Delamanid, Levofloxacin, Linezolid	1.12342
MDR non XDR	Cycloserine, Ethambutol, Isoniazid, Kanamycin, Levofloxacin, Prothionamide, Pyrazinamide, Rifampicin	0.97434
MDR non XDR	Aminoglycosides - injectible agents, Capreomycin, Cycloserine, Isoniazid, Kanamycin, Levofloxacin, Ofloxacin, p-aminosalicylic acid, Prothionamide, Rifampicin	1.14822
XDR	Capreomycin, Clofazimine, Cycloserine, Levofloxacin, Linezolid, Moxifloxacin, p-aminosalicylic acid, Prothionamide, Pyrazinamide	1.11708
MDR non XDR	Amikacin, Clarithromycin, Levofloxacin, Prothionamide, Pyrazinamide	0.930988
Mono DR	Isoniazid, Levofloxacin, Rifampicin	0.957582
XDR	Bedaquiline, Clofazimine, Cycloserine, Linezolid, Pyrazinamide	0.881432
Poly DR	Ethambutol, Kanamycin, Ofloxacin, Pyrazinamide, Rifampicin	1.0228
XDR	Bedaquiline, Capreomycin, Clofazimine, Linezolid, Terizidone	0.673638
MDR non XDR	Amikacin, Cycloserine, Ethambutol, Levofloxacin, Ofloxacin, Prothionamide, Pyrazinamide	1.26659
MDR non XDR	Cycloserine, Ethambutol, Kanamycin, Ofloxacin, p-aminosalicylic acid, Prothionamide, Pyrazinamide	1.17878
XDR	Capreomycin, Cycloserine, Ethambutol, Levofloxacin, Linezolid, Moxifloxacin, Prothionamide	1.15626
MDR non XDR	Clofazimine, Cycloserine, Ethambutol, Ethionamide, Isoniazid, Kanamycin, Levofloxacin, Prothionamide, Pyrazinamide	0.935681
MDR non XDR	Bedaquiline, Capreomycin, Clofazimine, Cycloserine, Linezolid, Moxifloxacin, p-aminosalicylic acid, Prothionamide	1.1931
Sensitive	Isoniazid, Pyrazinamide, Rifampicin, Streptomycin	0.758321
XDR	Amikacin, Amoxicillin-clavulanate, Bedaquiline, Clofazimine, Imipenem-cilastatin, Linezolid, Terizidone	0.77874
MDR non XDR	Capreomycin, Clofazimine, Cycloserine, Moxifloxacin, Prothionamide, Pyrazinamide	1.10384
XDR	Amoxicillin-clavulanate, Bedaquiline, Capreomycin, Clofazimine, Cycloserine, Imipenem-cilastatin, Linezolid, Moxifloxacin, Pyrazinamide	0.814484
MDR non XDR	Amoxicillin-clavulanate, Capreomycin, Clofazimine, Cycloserine, Ethambutol, Isoniazid, Levofloxacin, Linezolid, Moxifloxacin, Prothionamide, Pyrazinamide, Rifampicin, Streptomycin	0.880012
MDR non XDR	Capreomycin, Cycloserine, Kanamycin, Levofloxacin, Moxifloxacin, p-aminosalicylic acid, Prothionamide, Pyrazinamide	1.24276
MDR non XDR	Bedaquiline, Capreomycin, Clofazimine, Cycloserine, Ethambutol, Isoniazid, Levofloxacin, Prothionamide, Pyrazinamide	0.908455
Sensitive	Amikacin, Capreomycin, Ethionamide, Levofloxacin, Pyrazinamide	0.886553
XDR	Amikacin, Clofazimine, Cycloserine, Delamanid, Linezolid	0.924464
XDR	Amoxicillin-clavulanate, Capreomycin, Clofazimine, Cycloserine, Ethambutol, Imipenem-cilastatin, Kanamycin, Levofloxacin, Linezolid, Moxifloxacin, Prothionamide, Pyrazinamide	0.899165
Sensitive	Capreomycin, Ethambutol, Isoniazid, Moxifloxacin, Pyrazinamide	1.03534
MDR non XDR	Amoxicillin-clavulanate, Capreomycin, Cycloserine, Linezolid, Moxifloxacin, p-aminosalicylic acid, Prothionamide	1.19755
MDR non XDR	Capreomycin, Cycloserine, Ethambutol, Moxifloxacin, p-aminosalicylic acid, Prothionamide, Pyrazinamide	1.1845
MDR non XDR	Amoxicillin-clavulanate, Bedaquiline, Capreomycin, Cycloserine, Ethambutol, Ethionamide, Imipenem-cilastatin, Levofloxacin, Pyrazinamide	0.891722
MDR non XDR	Amoxicillin-clavulanate, Capreomycin, Cycloserine, Imipenem-cilastatin, Linezolid, p-aminosalicylic acid, Pyrazinamide	1.12813
MDR non XDR	Clofazimine, Cycloserine, Ethambutol, Levofloxacin, Linezolid, Prothionamide, Pyrazinamide	0.998155
MDR non XDR	Capreomycin, Moxifloxacin, p-aminosalicylic acid, Prothionamide, Pyrazinamide	1.20777
Sensitive	Ethambutol, Isoniazid, Ofloxacin, Pyrazinamide, Rifampicin, Streptomycin	1.02086
MDR non XDR	Antiretroviral therapy, Bedaquiline, Clofazimine, Cotrimoxazol preventive, Kanamycin, Levofloxacin, Linezolid	0.852943
MDR non XDR	Amoxicillin-clavulanate, Capreomycin, Cycloserine, Isoniazid, Linezolid, Moxifloxacin, p-aminosalicylic acid, Pyrazinamide	1.09709
XDR	Amoxicillin-clavulanate, Clofazimine, Cycloserine, Delamanid, Imipenem-cilastatin, Linezolid, Prothionamide	0.962493
XDR	Antiretroviral therapy, Bedaquiline, Clofazimine, Cotrimoxazol preventive, Cycloserine, Levofloxacin, Linezolid	0.945669
MDR non XDR	Capreomycin, Cycloserine, Ethambutol, Kanamycin, Levofloxacin, Linezolid, Moxifloxacin, Prothionamide, Pyrazinamide	1.04543
MDR non XDR	Amoxicillin-clavulanate, Clofazimine, Delamanid, Imipenem-cilastatin, Linezolid, Moxifloxacin	0.790081
MDR non XDR	Bedaquiline, Clofazimine, Cycloserine, Linezolid, Moxifloxacin, Pyrazinamide	1.07632
XDR	Bedaquiline, Capreomycin, Clofazimine, Cycloserine, Delamanid, Prothionamide, Pyrazinamide	0.943628
MDR non XDR	Capreomycin, Cycloserine, Linezolid, Moxifloxacin, p-aminosalicylic acid, Prothionamide	1.28009
MDR non XDR	Capreomycin, Cycloserine, Ethambutol, Ethionamide, Levofloxacin, Linezolid, p-aminosalicylic acid, Pyrazinamide	1.08011
XDR	Bedaquiline, Capreomycin, Clofazimine, Cycloserine, Levofloxacin, Linezolid, Moxifloxacin, p-aminosalicylic acid, Prothionamide, Pyrazinamide, Terizidone	0.857213
Mono DR	Capreomycin, Cycloserine, Ethambutol, Isoniazid, Kanamycin, Levofloxacin, Prothionamide, Pyrazinamide	1.13707
XDR	Capreomycin, Clofazimine, Cycloserine, Delamanid, Levofloxacin, Linezolid, Moxifloxacin	1.1811
XDR	Amoxicillin-clavulanate, Bedaquiline, Capreomycin, Clofazimine, Cycloserine, Imipenem-cilastatin, Linezolid, Moxifloxacin, Prothionamide	0.960656
XDR	Amoxicillin-clavulanate, Bedaquiline, Clofazimine, Delamanid, Ethambutol, Imipenem-cilastatin, Isoniazid, Kanamycin, Linezolid, Moxifloxacin, Prothionamide, Pyrazinamide	0.797508
MDR non XDR	Amoxicillin-clavulanate, Capreomycin, Cycloserine, Imipenem-cilastatin, Linezolid, Moxifloxacin, Prothionamide, Pyrazinamide	1.11284
Poly DR	Amoxicillin-clavulanate, Bedaquiline, Clofazimine, Cotrimoxazol preventive, Cycloserine, Imipenem-cilastatin, Levofloxacin, Linezolid	0.840041
MDR non XDR	Aminoglycosides - injectible agents, Capreomycin, Cycloserine, Ethambutol, Isoniazid, Kanamycin, Levofloxacin, Ofloxacin, p-aminosalicylic acid	1.17512
MDR non XDR	Bedaquiline, Linezolid, Moxifloxacin, Pyrazinamide	1.04855
XDR	Amikacin, Bedaquiline, Clofazimine, Cycloserine, Delamanid, Levofloxacin, Linezolid	1.03974
MDR non XDR	Capreomycin, Cycloserine, Levofloxacin, p-aminosalicylic acid, Pyrazinamide	1.38846
XDR	Antiretroviral therapy, Bedaquiline, Capreomycin, Clofazimine, Cotrimoxazol preventive, Linezolid, Pyrazinamide, Terizidone	0.712903
XDR	Amoxicillin-clavulanate, Isoniazid, Linezolid, Moxifloxacin, p-aminosalicylic acid, Pyrazinamide	0.871923
XDR	Capreomycin, Clofazimine, Cycloserine, Ethambutol, Levofloxacin, Linezolid, p-aminosalicylic acid, Prothionamide, Pyrazinamide	1.00955
XDR	Amoxicillin-clavulanate, Bedaquiline, Cycloserine, Imipenem-cilastatin, Linezolid, p-aminosalicylic acid, Pyrazinamide	1.07205
XDR	Bedaquiline, Clofazimine, Cycloserine, Ethambutol, Isoniazid, Kanamycin, Linezolid, Moxifloxacin, Prothionamide, Pyrazinamide	1.01727
XDR	Clofazimine, Cycloserine, Kanamycin, Moxifloxacin, Prothionamide	1.1549
MDR non XDR	Amoxicillin-clavulanate, Capreomycin, Cycloserine, Imipenem-cilastatin, Isoniazid, Linezolid, Moxifloxacin, p-aminosalicylic acid, Pyrazinamide	1.09709
MDR non XDR	Bedaquiline, Clofazimine, Cycloserine, Levofloxacin, Linezolid, p-aminosalicylic acid, Prothionamide	0.945669
MDR non XDR	Amoxicillin-clavulanate, Capreomycin, Clarithromycin, Cycloserine, Ethambutol, Kanamycin, Levofloxacin, Moxifloxacin, p-aminosalicylic acid, Prothionamide, Pyrazinamide	1.07044
MDR non XDR	Antiretroviral therapy, Clofazimine, Cotrimoxazol preventive, Ethambutol, Isoniazid, Kanamycin, Moxifloxacin, Prothionamide, Pyrazinamide	0.920377
MDR non XDR	Capreomycin, Cycloserine, Levofloxacin, Linezolid, Prothionamide, Pyrazinamide	1.14655
XDR	Amoxicillin-clavulanate, Bedaquiline, Clofazimine, Imipenem-cilastatin, Linezolid, Moxifloxacin, Pyrazinamide, Terizidone	0.767962
XDR	Bedaquiline, Capreomycin, Clofazimine, Cycloserine, Ethambutol, Isoniazid, Kanamycin, Linezolid, Moxifloxacin, Prothionamide, Pyrazinamide	1.02062
XDR	Amoxicillin-clavulanate, Bedaquiline, Clofazimine, Cycloserine, Imipenem-cilastatin, Linezolid, Moxifloxacin	0.959136
XDR	Amoxicillin-clavulanate, Bedaquiline, Clofazimine, Cycloserine, Delamanid, Imipenem-cilastatin, Levofloxacin, Linezolid, Pyrazinamide	0.887979
MDR non XDR	Cycloserine, Ethambutol, Kanamycin, Levofloxacin, Ofloxacin, Prothionamide, Pyrazinamide, Rifampicin	1.1478
MDR non XDR	Amikacin, Bedaquiline, Capreomycin, Levofloxacin, p-aminosalicylic acid	1.07237
MDR non XDR	Amoxicillin-clavulanate, Bedaquiline, Capreomycin, Clofazimine, Cycloserine, Imipenem-cilastatin, Linezolid, Moxifloxacin, p-aminosalicylic acid, Prothionamide	0.960656
XDR	Amoxicillin-clavulanate, Bedaquiline, Clofazimine, Imipenem-cilastatin, Levofloxacin, Linezolid, p-aminosalicylic acid, Terizidone	0.696445
MDR non XDR	Amikacin, Cycloserine, Levofloxacin, p-aminosalicylic acid, Prothionamide	1.18255
MDR non XDR	Amikacin, Bedaquiline, Clofazimine, Cycloserine, Linezolid	0.891198
XDR	Amoxicillin-clavulanate, Bedaquiline, Clofazimine, Imipenem-cilastatin, Linezolid, Moxifloxacin, p-aminosalicylic acid, Pyrazinamide, Terizidone	0.767962
MDR non XDR	Cycloserine, Delamanid, Levofloxacin, Linezolid, Prothionamide, Pyrazinamide	1.23247
Mono DR	Capreomycin, Ethambutol, Isoniazid, Kanamycin, Moxifloxacin, Prothionamide, Pyrazinamide	1.06882
MDR non XDR	Capreomycin, Cycloserine, Levofloxacin, Linezolid, Moxifloxacin, Pyrazinamide	1.18345
Sensitive	Bedaquiline, Capreomycin, Clofazimine, Cycloserine, Prothionamide	0.956311
XDR	Amikacin, Amoxicillin-clavulanate, Bedaquiline, Clofazimine, Cycloserine, Delamanid, Linezolid, Moxifloxacin, Pyrazinamide	0.881848
XDR	Amikacin, Amoxicillin-clavulanate, Clofazimine, Delamanid, Imipenem-cilastatin, Linezolid, Terizidone	0.780232
XDR	Amoxicillin-clavulanate, Capreomycin, Cycloserine, Ethionamide, Imipenem-cilastatin, Levofloxacin, Linezolid, Moxifloxacin, p-aminosalicylic acid, Pyrazinamide	1.03367
MDR non XDR	Cycloserine, Kanamycin, Ofloxacin, p-aminosalicylic acid, Prothionamide	1.41513
XDR	Antiretroviral therapy, Capreomycin, Cotrimoxazol preventive, Cycloserine, Imipenem-cilastatin, Linezolid, Moxifloxacin, p-aminosalicylic acid, Prothionamide	1.28009
MDR non XDR	Amoxicillin-clavulanate, Capreomycin, Clofazimine, Cycloserine, Ethambutol, Isoniazid, Levofloxacin, Linezolid, Moxifloxacin, p-aminosalicylic acid, Pyrazinamide	0.870944
MDR non XDR	Antiretroviral therapy, Capreomycin, Cotrimoxazol preventive, Cycloserine, Levofloxacin, p-aminosalicylic acid, Prothionamide, Pyrazinamide	1.38846
MDR non XDR	Amoxicillin-clavulanate, Bedaquiline, Capreomycin, Clofazimine, Imipenem-cilastatin, Linezolid, Moxifloxacin, p-aminosalicylic acid	0.737208
MDR non XDR	Amikacin, Bedaquiline, Clofazimine, Delamanid, Linezolid	0.706578
Sensitive	Capreomycin, Ethambutol, Isoniazid, Levofloxacin	1.21617
MDR non XDR	Capreomycin, Clofazimine, Cycloserine, Delamanid, Ethionamide, Levofloxacin, Linezolid, p-aminosalicylic acid, Pyrazinamide	1.09711
MDR non XDR	Bedaquiline, Capreomycin, Clofazimine, Delamanid, Linezolid	0.717913
MDR non XDR	Capreomycin, Cycloserine, Ethionamide, Isoniazid, Levofloxacin, Moxifloxacin, p-aminosalicylic acid, Pyrazinamide	1.0654
MDR non XDR	Amoxicillin-clavulanate, Bedaquiline, Capreomycin, Cycloserine, Ethionamide, Imipenem-cilastatin, Levofloxacin, Linezolid, Pyrazinamide	0.87176
MDR non XDR	Amikacin, Moxifloxacin, p-aminosalicylic acid, Prothionamide, Pyrazinamide	1.04936
Poly DR	Capreomycin, Ethambutol, Isoniazid, Moxifloxacin, p-aminosalicylic acid, Pyrazinamide	1.03534
MDR non XDR	Amoxicillin-clavulanate, Capreomycin, Clofazimine, Cycloserine, Delamanid, Imipenem-cilastatin, Linezolid, Moxifloxacin, Terizidone	1.10372
MDR non XDR	Bedaquiline, Capreomycin, Clarithromycin, Clofazimine, Cycloserine, Levofloxacin, Linezolid, Moxifloxacin, Prothionamide, Pyrazinamide	0.884649
MDR non XDR	Bedaquiline, Capreomycin, Ethionamide, Levofloxacin, Pyrazinamide	0.923063
MDR non XDR	Cycloserine, Ethambutol, Kanamycin, Levofloxacin, p-aminosalicylic acid	1.20618
MDR non XDR	Bedaquiline, Capreomycin, Clofazimine, Cycloserine, Levofloxacin, Linezolid, p-aminosalicylic acid, Prothionamide	0.990173
XDR	Bedaquiline, Clofazimine, Kanamycin, Linezolid, Pyrazinamide, Terizidone	0.778642
MDR non XDR	Amikacin, Capreomycin, Ethionamide, Imipenem-cilastatin, Isoniazid, Levofloxacin, p-aminosalicylic acid, Pyrazinamide	0.918235
MDR non XDR	Capreomycin, Levofloxacin, p-aminosalicylic acid, Prothionamide	1.79177
Poly DR	Amoxicillin-clavulanate, Capreomycin, Cycloserine, Ethambutol, Imipenem-cilastatin, Isoniazid, Levofloxacin, Linezolid, Moxifloxacin, Prothionamide, Pyrazinamide, Rifampicin	0.930195
XDR	Amikacin, Amoxicillin-clavulanate, Capreomycin, Cycloserine, Imipenem-cilastatin, Isoniazid, Linezolid, Moxifloxacin, Pyrazinamide	0.956533
MDR non XDR	Capreomycin, Clofazimine, Cycloserine, Delamanid, Levofloxacin, Linezolid, Moxifloxacin, Pyrazinamide	1.09027
Mono DR	Amikacin, Levofloxacin, Ofloxacin, Pyrazinamide, Rifampicin	1.06596
MDR non XDR	Capreomycin, Ethionamide, Levofloxacin, Pyrazinamide	1.1883
XDR	Bedaquiline, Clofazimine, Linezolid, Pretomanid	0.731508
MDR non XDR	Amikacin, Cycloserine, Linezolid, Moxifloxacin, Pyrazinamide	1.11478
XDR	Amikacin, Amoxicillin-clavulanate, Bedaquiline, Clofazimine, Imipenem-cilastatin, Linezolid, Moxifloxacin, p-aminosalicylic acid, Pyrazinamide, Terizidone	0.73296
XDR	Amikacin, Amoxicillin-clavulanate, Cycloserine, Linezolid, Moxifloxacin, p-aminosalicylic acid, Prothionamide	1.078
MDR non XDR	Amoxicillin-clavulanate, Capreomycin, Cycloserine, Ethambutol, Ethionamide, Imipenem-cilastatin, Levofloxacin, Linezolid, Pyrazinamide	0.943315
MDR non XDR	Capreomycin, Cycloserine, Ethambutol, Levofloxacin, p-aminosalicylic acid, Pyrazinamide	1.16297
MDR non XDR	Amoxicillin-clavulanate, Bedaquiline, Capreomycin, Cycloserine, Delamanid, Ethambutol, Imipenem-cilastatin, Linezolid, Moxifloxacin, p-aminosalicylic acid, Pyrazinamide	0.95576
MDR non XDR	Capreomycin, Clofazimine, Cycloserine, Delamanid, Linezolid, Prothionamide, Pyrazinamide	0.918608
MDR non XDR	Amoxicillin-clavulanate, Capreomycin, Cycloserine, Ethambutol, Ethionamide, Levofloxacin, p-aminosalicylic acid, Pyrazinamide	1.05151
MDR non XDR	Amoxicillin-clavulanate, Bedaquiline, Clofazimine, Cycloserine, Imipenem-cilastatin, Levofloxacin, Linezolid, Moxifloxacin	0.782641
XDR	Amoxicillin-clavulanate, Bedaquiline, Clofazimine, Delamanid, Linezolid	0.809733
MDR non XDR	Bedaquiline, Capreomycin, Clofazimine, Cycloserine, Ethambutol, Isoniazid, Levofloxacin, Prothionamide	0.886565
Poly DR	Capreomycin, Ethambutol, Ethionamide, Levofloxacin, Linezolid, Pyrazinamide	0.984965
MDR non XDR	Capreomycin, Cycloserine, Ethambutol, Levofloxacin, Linezolid, Pyrazinamide	1.16123
MDR non XDR	Amikacin, Cycloserine, Ethambutol, Isoniazid, Kanamycin, Levofloxacin, Prothionamide, Pyrazinamide, Rifampicin	1.01569
XDR	Amoxicillin-clavulanate, Clofazimine, Delamanid, Imipenem-cilastatin, Linezolid, Pyrazinamide	0.819418
XDR	Amoxicillin-clavulanate, Cycloserine, Kanamycin, Moxifloxacin, p-aminosalicylic acid, Prothionamide	1.16901
MDR non XDR	Amoxicillin-clavulanate, Ethambutol, Imipenem-cilastatin, Isoniazid, Levofloxacin	1.05421
Mono DR	Ethambutol, Pyrazinamide, Rifampicin, Streptomycin	0.874344
MDR non XDR	Capreomycin, Clarithromycin, Clofazimine, Cycloserine, Ethambutol, Kanamycin, Levofloxacin, Linezolid, Moxifloxacin, p-aminosalicylic acid, Prothionamide, Pyrazinamide	0.904246
XDR	Amoxicillin-clavulanate, Bedaquiline, Clofazimine, Cycloserine, Delamanid, Imipenem-cilastatin, Linezolid, Moxifloxacin, p-aminosalicylic acid, Prothionamide	0.839995
MDR non XDR	Capreomycin, Clofazimine, Cycloserine, Ethambutol, Ethionamide, Isoniazid, Levofloxacin, Prothionamide, Pyrazinamide	0.925666
XDR	Capreomycin, Cycloserine, Linezolid, Moxifloxacin, Prothionamide, Pyrazinamide	1.17204
XDR	Bedaquiline, Capreomycin, Clofazimine, Cycloserine, Linezolid, Pyrazinamide, Terizidone	0.890804
XDR	Bedaquiline, Capreomycin, Clofazimine, Cycloserine, Ethambutol, Linezolid, Moxifloxacin, Prothionamide	1.18345
XDR	Amikacin, Capreomycin, Clofazimine, Imipenem-cilastatin, Linezolid, Moxifloxacin, p-aminosalicylic acid	0.89481
MDR non XDR	Bedaquiline, Capreomycin, Clarithromycin, Cycloserine, Levofloxacin	0.972685
MDR non XDR	Bedaquiline, Capreomycin, Clofazimine, Ethambutol, Isoniazid, Linezolid, Moxifloxacin, Prothionamide, Pyrazinamide	0.922397
XDR	Bedaquiline, Capreomycin, Linezolid, Moxifloxacin, Prothionamide	1.1837
XDR	Amoxicillin-clavulanate, Capreomycin, Clofazimine, Delamanid, Imipenem-cilastatin, Linezolid	0.856956
MDR non XDR	Amoxicillin-clavulanate, Cycloserine, Imipenem-cilastatin, Linezolid, Moxifloxacin, p-aminosalicylic acid	1.4255
MDR non XDR	Bedaquiline, Capreomycin, Clofazimine, Cycloserine, Ethambutol, Linezolid, Moxifloxacin, p-aminosalicylic acid, Prothionamide, Pyrazinamide	1.04574
Poly DR	Cycloserine, Ethambutol, Kanamycin, Levofloxacin, Prothionamide	1.20618
Poly DR	Amikacin, Capreomycin, Ethambutol, Isoniazid, Levofloxacin, Rifampicin	0.934672
MDR non XDR	Capreomycin, Clofazimine, Ethambutol, Ethionamide, Isoniazid, Moxifloxacin, Pyrazinamide	1.00758
MDR non XDR	Clofazimine, Delamanid, Moxifloxacin, Pyrazinamide	1.00181
XDR	Capreomycin, Cycloserine, Ethionamide, Isoniazid, Kanamycin, Levofloxacin, Moxifloxacin, Pyrazinamide	1.01294
MDR non XDR	Bedaquiline, Capreomycin, Cycloserine, Levofloxacin, Linezolid, Moxifloxacin, p-aminosalicylic acid, Pyrazinamide	1.1096
MDR non XDR	Amikacin, Bedaquiline, Ethionamide, Linezolid	0.830298
MDR non XDR	Capreomycin, Clofazimine, Cycloserine, Ethambutol, Isoniazid, Kanamycin, Linezolid, Moxifloxacin, Ofloxacin, p-aminosalicylic acid, Prothionamide, Pyrazinamide, Rifampicin, Streptomycin	1.04535
MDR non XDR	Amikacin, Capreomycin, Ethionamide, Ofloxacin, Pyrazinamide	1.05645
MDR non XDR	Capreomycin, Clofazimine, Cycloserine, Delamanid, Ethambutol, Levofloxacin, Linezolid, Moxifloxacin, p-aminosalicylic acid, Prothionamide, Pyrazinamide	0.899252
Mono DR	Ethambutol, Isoniazid, Ofloxacin, Pyrazinamide, Rifampicin	1.0244
Poly DR	Antiretroviral therapy, Ethambutol, Kanamycin, Ofloxacin, Prothionamide, Pyrazinamide	1.25503
MDR non XDR	Bedaquiline, Clofazimine, Cycloserine, Levofloxacin	0.987554
MDR non XDR	Capreomycin, Cycloserine, Ethambutol, Ethionamide, Levofloxacin	1.0727
MDR non XDR	Amoxicillin-clavulanate, Capreomycin, Cycloserine, Ethionamide, Levofloxacin, Linezolid, Moxifloxacin, p-aminosalicylic acid, Pyrazinamide	1.03367
XDR	Amoxicillin-clavulanate, Bedaquiline, Clofazimine, Cycloserine, Delamanid, Imipenem-cilastatin, Levofloxacin, Linezolid	0.878494
MDR non XDR	Amoxicillin-clavulanate, Bedaquiline, Clofazimine, Delamanid, Imipenem-cilastatin, Levofloxacin, Linezolid	0.819519
MDR non XDR	Capreomycin, Cycloserine, Levofloxacin, p-aminosalicylic acid, Rifampicin	1.28312
Mono DR	Amikacin, Ethambutol, Isoniazid, Levofloxacin, Pyrazinamide, Rifampicin	0.878256
MDR non XDR	Bedaquiline, Cycloserine, Ethambutol, Levofloxacin, Linezolid, Pyrazinamide	1.0506
MDR non XDR	Bedaquiline, Capreomycin, Clofazimine, Cycloserine, Levofloxacin, Linezolid	0.990173
XDR	Amikacin, Amoxicillin-clavulanate, Capreomycin, Clarithromycin, Cycloserine, Levofloxacin, Moxifloxacin, p-aminosalicylic acid, Prothionamide, Pyrazinamide	1.05346
MDR non XDR	Amoxicillin-clavulanate, Bedaquiline, Clofazimine, Cycloserine, Imipenem-cilastatin, Levofloxacin, Linezolid	0.840041
MDR non XDR	Amikacin, Cycloserine, Kanamycin, Levofloxacin, Ofloxacin, p-aminosalicylic acid, Prothionamide	1.30063
XDR	Amoxicillin-clavulanate, Bedaquiline, Clofazimine, Delamanid, Imipenem-cilastatin, Linezolid, Prothionamide	0.809733
XDR	Amoxicillin-clavulanate, Capreomycin, Cycloserine, Imipenem-cilastatin, Linezolid, Moxifloxacin, p-aminosalicylic acid, Prothionamide	1.19755
MDR non XDR	Capreomycin, Clofazimine, Cycloserine, Levofloxacin, Linezolid	1.02226
MDR non XDR	Amikacin, Bedaquiline, Capreomycin, Clofazimine, Cycloserine, Ethambutol, Ethionamide, Isoniazid, Levofloxacin, Prothionamide, Pyrazinamide	0.928661
MDR non XDR	Amikacin, Capreomycin, Cycloserine, Moxifloxacin, p-aminosalicylic acid, Pyrazinamide	1.24155
XDR	Capreomycin, Cycloserine, Ethionamide, Levofloxacin, Linezolid, Moxifloxacin, Pyrazinamide	1.13857
MDR non XDR	Bedaquiline, Capreomycin, Clofazimine, Cycloserine, Delamanid, Linezolid, Moxifloxacin, Pyrazinamide	1.01339
MDR non XDR	Cycloserine, Ethambutol, Ethionamide, Linezolid, Moxifloxacin, p-aminosalicylic acid, Pyrazinamide	1.18269
XDR	Amoxicillin-clavulanate, Bedaquiline, Clofazimine, Imipenem-cilastatin, Pyrazinamide, Terizidone	0.797536
MDR non XDR	Amikacin, Capreomycin, Ethambutol, Levofloxacin, Prothionamide, Pyrazinamide	0.969439
MDR non XDR	Bedaquiline, Capreomycin, Clofazimine, Cycloserine, Linezolid, Pyrazinamide	0.890804
MDR non XDR	Bedaquiline, Capreomycin, Cycloserine, Levofloxacin, Linezolid, p-aminosalicylic acid, Prothionamide, Pyrazinamide	1.04287
XDR	Amikacin, Bedaquiline, Clofazimine, Cycloserine, Delamanid, Ethambutol, Linezolid, Moxifloxacin, Prothionamide, Pyrazinamide	1.08594
XDR	Cycloserine, Linezolid, Moxifloxacin, p-aminosalicylic acid, Pyrazinamide	1.24159
MDR non XDR	Bedaquiline, Capreomycin, Clofazimine, Cycloserine, Levofloxacin, Linezolid, Moxifloxacin, Prothionamide, Pyrazinamide	0.857213
MDR non XDR	Cycloserine, Ethambutol, Kanamycin, Levofloxacin, p-aminosalicylic acid, Pyrazinamide	1.07339
MDR non XDR	Capreomycin, Ethambutol, Ethionamide, Isoniazid, Kanamycin, Ofloxacin, Rifampicin	1.11501
MDR non XDR	Cycloserine, Delamanid, Ethambutol, Levofloxacin, Linezolid, Prothionamide, Pyrazinamide	1.19745
Pre-XDR	Antiretroviral therapy, Bedaquiline, Clofazimine, Cotrimoxazol preventive, Cycloserine, Delamanid, Ethambutol	0.898922
MDR non XDR	Bedaquiline, Clofazimine, Levofloxacin, Linezolid, Pyrazinamide, Terizidone	0.808563
MDR non XDR	Cycloserine, Kanamycin, Levofloxacin, Pyrazinamide	1.33758
XDR	Amoxicillin-clavulanate, Capreomycin, Clofazimine, Cycloserine, Delamanid, Imipenem-cilastatin, Levofloxacin, Linezolid, Moxifloxacin, p-aminosalicylic acid, Prothionamide, Pyrazinamide	0.971745
MDR non XDR	Bedaquiline, Clofazimine, Cycloserine, Ethambutol, Levofloxacin, Pyrazinamide, Rifampicin	0.936285
XDR	Bedaquiline, Capreomycin, Clofazimine, Cycloserine, Ethionamide, Linezolid	0.857995
XDR	Clofazimine, Cycloserine, Ethambutol, Kanamycin, Levofloxacin, Linezolid, Moxifloxacin, p-aminosalicylic acid, Prothionamide, Pyrazinamide	0.914317
MDR non XDR	Amikacin, Capreomycin, Levofloxacin, Prothionamide, Pyrazinamide	1.07174
Poly DR	Capreomycin, Cycloserine, Levofloxacin, Prothionamide, Pyrazinamide, Rifampicin	1.03389
XDR	Clofazimine, Delamanid, Linezolid, Moxifloxacin	0.992359
MDR non XDR	Capreomycin, Cycloserine, Linezolid, Moxifloxacin, p-aminosalicylic acid, Pyrazinamide	1.17204
MDR non XDR	Amoxicillin-clavulanate, Cycloserine, Isoniazid, Levofloxacin, p-aminosalicylic acid	1.07753
XDR	Amikacin, Amoxicillin-clavulanate, Clofazimine, Delamanid, Imipenem-cilastatin, Linezolid, Moxifloxacin	0.769702
MDR non XDR	Amikacin, Bedaquiline, Cycloserine, Levofloxacin, Pyrazinamide	1.11817
MDR non XDR	Clofazimine, Delamanid, Levofloxacin, Linezolid, Pyrazinamide	0.924706
MDR non XDR	Cycloserine, Kanamycin, Levofloxacin, p-aminosalicylic acid, Pyrazinamide	1.33758
MDR non XDR	Bedaquiline, Clofazimine, Isoniazid, Linezolid, Moxifloxacin	0.85376
MDR non XDR	Bedaquiline, Capreomycin, Cycloserine, Levofloxacin, Linezolid, Moxifloxacin, p-aminosalicylic acid, Prothionamide, Pyrazinamide	1.1096
Sensitive	Ethambutol, Isoniazid, Rifampicin, Streptomycin	0.753902
Mono DR	Clofazimine, Cycloserine, Ethambutol, Isoniazid, Linezolid, Moxifloxacin	1.01831
XDR	Amoxicillin-clavulanate, Bedaquiline, Capreomycin, Clarithromycin, Clofazimine, Cycloserine, Delamanid, Ethambutol, Levofloxacin, Pyrazinamide	0.891906
XDR	Amikacin, Amoxicillin-clavulanate, Levofloxacin, p-aminosalicylic acid, Prothionamide, Pyrazinamide	0.878508
XDR	Amoxicillin-clavulanate, Capreomycin, Cycloserine, Imipenem-cilastatin, Isoniazid, Levofloxacin, Linezolid, Moxifloxacin, p-aminosalicylic acid, Pyrazinamide	0.944504
MDR non XDR	Bedaquiline, Capreomycin, Cycloserine, Ethambutol, Levofloxacin, Linezolid, Moxifloxacin, p-aminosalicylic acid, Prothionamide, Pyrazinamide	0.968
XDR	Amikacin, Amoxicillin-clavulanate, Bedaquiline, Clofazimine, Cycloserine, Delamanid, Imipenem-cilastatin, Levofloxacin, Linezolid, p-aminosalicylic acid, Prothionamide, Pyrazinamide	0.791607
MDR non XDR	Bedaquiline, Capreomycin, Clofazimine, Cycloserine, Levofloxacin, Linezolid, p-aminosalicylic acid, Pyrazinamide	0.87374
XDR	Cycloserine, Levofloxacin, p-aminosalicylic acid, Prothionamide, Pyrazinamide	1.32696
Pre-XDR	Levofloxacin, Pyrazinamide	1.68372
MDR non XDR	Clofazimine, Cycloserine, Levofloxacin, p-aminosalicylic acid, Pyrazinamide	1.15985
MDR non XDR	Capreomycin, Clofazimine, Cycloserine, Linezolid, Moxifloxacin, p-aminosalicylic acid, Prothionamide	1.15319
XDR	Amikacin, Capreomycin, Ethambutol, Ethionamide, p-aminosalicylic acid	0.904877
MDR non XDR	Capreomycin, Cycloserine, Delamanid, Levofloxacin, Linezolid, Pyrazinamide	1.25355
MDR non XDR	Amikacin, Capreomycin, Cycloserine, Ethambutol, Ethionamide, Isoniazid, Levofloxacin, Pyrazinamide, Rifampicin, Streptomycin	0.978371
XDR	Clofazimine, Cycloserine, Levofloxacin	1.12829
MDR non XDR	Bedaquiline, Clofazimine, Cycloserine, Delamanid, Levofloxacin, Moxifloxacin	1.03841
MDR non XDR	Clofazimine, Cycloserine, Ethambutol, Isoniazid, Kanamycin, Levofloxacin, Prothionamide, Pyrazinamide	0.986823
MDR non XDR	Amikacin, Bedaquiline, Cycloserine, Levofloxacin, Linezolid, Prothionamide, Pyrazinamide	1.05757
MDR non XDR	Antiretroviral therapy, Bedaquiline, Clofazimine, Cotrimoxazol preventive, Levofloxacin, Linezolid	0.879513
XDR	Capreomycin, Clofazimine, Cycloserine, Delamanid, Levofloxacin, Linezolid, Moxifloxacin, Prothionamide, Pyrazinamide	1.09027
XDR	Amoxicillin-clavulanate, Bedaquiline, p-aminosalicylic acid, Pyrazinamide	0.916016
Poly DR	Capreomycin, Levofloxacin, Prothionamide, Pyrazinamide, Rifampicin	1.12284
MDR non XDR	Amoxicillin-clavulanate, Bedaquiline, Capreomycin, Clofazimine, Cycloserine, Delamanid, Imipenem-cilastatin, Levofloxacin, Linezolid, Prothionamide, Pyrazinamide	0.811486
MDR non XDR	Capreomycin, Ethambutol, Ethionamide, Isoniazid, Levofloxacin, Pyrazinamide, Rifampicin, Streptomycin	0.871164
XDR	Cycloserine, Kanamycin, Levofloxacin, p-aminosalicylic acid	1.23709
MDR non XDR	Capreomycin, Cycloserine, Ethionamide, Isoniazid, Levofloxacin, Linezolid, p-aminosalicylic acid, Pyrazinamide, Rifampicin	1.06506
XDR	Cycloserine, Moxifloxacin, Ofloxacin, p-aminosalicylic acid, Prothionamide, Pyrazinamide	1.78652
XDR	Capreomycin, Cycloserine, Linezolid, Moxifloxacin, Pyrazinamide	1.17204
MDR non XDR	Capreomycin, Cycloserine, Moxifloxacin, Prothionamide	1.48314
MDR non XDR	Aminoglycosides - injectible agents, Cycloserine, Isoniazid, Kanamycin, Levofloxacin, Prothionamide	0.976211
MDR non XDR	Amikacin, Bedaquiline, Clofazimine, Cycloserine, Linezolid, Moxifloxacin	1.09473
MDR non XDR	Bedaquiline, Capreomycin, Clofazimine, Cycloserine, Levofloxacin, Linezolid, Pyrazinamide	0.87374
MDR non XDR	Amoxicillin-clavulanate, Capreomycin, Cycloserine, Ethambutol, Ethionamide, Imipenem-cilastatin, Levofloxacin, Linezolid, Moxifloxacin, p-aminosalicylic acid, Pyrazinamide	1.03475
Sensitive	Antiretroviral therapy, Ethambutol, Isoniazid, Pyrazinamide, Rifampicin	0.877009
MDR non XDR	Amikacin, Cycloserine, Ofloxacin, p-aminosalicylic acid, Prothionamide, Pyrazinamide	1.33721
MDR non XDR	Capreomycin, Clofazimine, Cycloserine, Ethambutol, Isoniazid, Moxifloxacin, Prothionamide, Pyrazinamide	1.12646
XDR	Amoxicillin-clavulanate, Clofazimine, Delamanid, Imipenem-cilastatin, Linezolid, Moxifloxacin, Prothionamide	0.790081
MDR non XDR	Capreomycin, Ethambutol, Levofloxacin, p-aminosalicylic acid, Prothionamide, Pyrazinamide	1.12091
XDR	Amoxicillin-clavulanate, Bedaquiline, Cycloserine, Imipenem-cilastatin, Linezolid, Pyrazinamide	1.07205
MDR non XDR	Cycloserine, Levofloxacin, Linezolid, Prothionamide, Pyrazinamide	1.20288
MDR non XDR	Amoxicillin-clavulanate, Capreomycin, Cycloserine, Ethambutol, Ethionamide, Imipenem-cilastatin, Isoniazid, Levofloxacin, Linezolid, Moxifloxacin, p-aminosalicylic acid, Pyrazinamide, Rifampicin, Streptomycin	0.93316
Poly DR	Capreomycin, Cycloserine, Ethionamide, Levofloxacin, Pyrazinamide, Rifampicin	1.02693
XDR	Amoxicillin-clavulanate, Bedaquiline, Clofazimine, Imipenem-cilastatin, Moxifloxacin	0.767629
XDR	Amikacin, Bedaquiline, Cycloserine, Ethionamide, Pyrazinamide	0.896776
XDR	Capreomycin, Clofazimine, Cycloserine, Levofloxacin, Linezolid, Moxifloxacin	1.06635
MDR non XDR	Capreomycin, Ethambutol, Levofloxacin, p-aminosalicylic acid, Pyrazinamide	1.12091
XDR	Bedaquiline, Clofazimine, Cycloserine, Levofloxacin, Linezolid, Moxifloxacin, p-aminosalicylic acid, Pyrazinamide	0.829963
MDR non XDR	Amoxicillin-clavulanate, Bedaquiline, Clofazimine, Imipenem-cilastatin, Levofloxacin, Linezolid, Moxifloxacin, Terizidone	0.785054
MDR non XDR	Amoxicillin-clavulanate, Bedaquiline, Clofazimine, Cycloserine, Imipenem-cilastatin, Linezolid	0.974459
MDR non XDR	Amoxicillin-clavulanate, Capreomycin, Cycloserine, Linezolid, Moxifloxacin, Prothionamide	1.19755
MDR non XDR	Capreomycin, Clofazimine, Cycloserine, Ethambutol, Levofloxacin, Moxifloxacin, p-aminosalicylic acid, Prothionamide, Pyrazinamide	1.1262
MDR non XDR	Amikacin, Amoxicillin-clavulanate, Bedaquiline, Capreomycin, Cycloserine, Imipenem-cilastatin, Linezolid, Moxifloxacin, p-aminosalicylic acid, Pyrazinamide	0.952606
MDR non XDR	Capreomycin, Cycloserine, Ethambutol, Levofloxacin, Linezolid, Moxifloxacin, Pyrazinamide	1.20126
XDR	Bedaquiline, Capreomycin, Clofazimine, Cycloserine, Delamanid, Ethionamide, Linezolid, Prothionamide	0.831911
MDR non XDR	Amoxicillin-clavulanate, Capreomycin, Cycloserine, Levofloxacin, Prothionamide, Pyrazinamide	1.09309
XDR	Amikacin, Amoxicillin-clavulanate, Cycloserine, Moxifloxacin, Prothionamide, Pyrazinamide	1.12413
XDR	Capreomycin, Cycloserine, Imipenem-cilastatin, Linezolid, Moxifloxacin, p-aminosalicylic acid, Prothionamide, Pyrazinamide	1.17204
MDR non XDR	Amikacin, Capreomycin, Cycloserine, p-aminosalicylic acid, Pyrazinamide	1.13241
MDR non XDR	Capreomycin, Cycloserine, Ethambutol, Kanamycin, Moxifloxacin, Prothionamide, Pyrazinamide	1.19592
MDR non XDR	Bedaquiline, Capreomycin, Clofazimine, Cycloserine, Ethambutol, Isoniazid, Linezolid, Moxifloxacin, Prothionamide, Pyrazinamide	1.00717
XDR	Amoxicillin-clavulanate, Bedaquiline, Capreomycin, Clofazimine, Cycloserine, Delamanid, Imipenem-cilastatin, Levofloxacin, Linezolid, Prothionamide, Terizidone	0.91165
MDR non XDR	Bedaquiline, Capreomycin, Cycloserine, Delamanid, Linezolid, Pyrazinamide	0.964957
XDR	Amoxicillin-clavulanate, Clofazimine, Cycloserine, Imipenem-cilastatin, Linezolid, Moxifloxacin, Prothionamide	1.05427
MDR non XDR	Capreomycin, Clofazimine, Cycloserine, Ethambutol, Ethionamide, Isoniazid, Kanamycin, Levofloxacin, Linezolid, Prothionamide, Pyrazinamide	0.917985
MDR non XDR	Cycloserine, Ethambutol, Kanamycin, Levofloxacin, p-aminosalicylic acid, Prothionamide, Pyrazinamide	1.07339
XDR	Amoxicillin-clavulanate, Bedaquiline, Capreomycin, Cycloserine, Ethionamide, Imipenem-cilastatin, Isoniazid, Linezolid, Moxifloxacin, p-aminosalicylic acid	0.922096
Mono DR	Cycloserine, Ethambutol, Isoniazid, Kanamycin, Moxifloxacin, Prothionamide, Pyrazinamide, Rifampicin	1.18406
XDR	Amoxicillin-clavulanate, Cycloserine, Imipenem-cilastatin, Linezolid, Pyrazinamide	1.09366
Poly DR	Clofazimine, Cycloserine, Ethambutol, Linezolid, Pyrazinamide	0.896986
Poly DR	Ethambutol, Ofloxacin, Pyrazinamide, Rifampicin	1.20365
XDR	Amoxicillin-clavulanate, Bedaquiline, Cycloserine, Delamanid, Ethambutol, Imipenem-cilastatin, Linezolid, p-aminosalicylic acid, Pyrazinamide	1.04024
Poly DR	Aminoglycosides - injectible agents, Capreomycin, Cycloserine, Isoniazid, Kanamycin, Moxifloxacin, Ofloxacin, Prothionamide, Rifampicin	1.10619
XDR	Amikacin, Bedaquiline, Clofazimine, Cycloserine, Levofloxacin, Linezolid, Moxifloxacin	0.894688
MDR non XDR	Bedaquiline, Cycloserine, Levofloxacin, Linezolid, p-aminosalicylic acid	1.16343
XDR	Bedaquiline, Capreomycin, Clofazimine, Cycloserine, Ethambutol, Linezolid, Moxifloxacin, Ofloxacin, Prothionamide, Pyrazinamide	1.10203
Mono DR	Amikacin, Cycloserine, Ethambutol, Isoniazid, Levofloxacin, Moxifloxacin, Prothionamide, Pyrazinamide, Rifampicin	0.966998
MDR non XDR	Bedaquiline, Capreomycin, Cycloserine, Ethambutol, Ethionamide, Levofloxacin, Linezolid, p-aminosalicylic acid, Pyrazinamide	1.01342
Poly DR	Capreomycin, Cycloserine, Moxifloxacin, Prothionamide, Pyrazinamide, Rifampicin	1.24858
MDR non XDR	Amoxicillin-clavulanate, Capreomycin, Cycloserine, Ethambutol, Ethionamide, Imipenem-cilastatin, Isoniazid, Levofloxacin, p-aminosalicylic acid, Pyrazinamide, Rifampicin	0.908887
XDR	Bedaquiline, Capreomycin, Clofazimine, Cycloserine, Delamanid, Levofloxacin, Linezolid, p-aminosalicylic acid	1.00344
Pre-XDR	Amikacin, Amoxicillin-clavulanate, Bedaquiline, Capreomycin, Clarithromycin, Clofazimine, Cycloserine, Ethambutol, Levofloxacin, Linezolid, p-aminosalicylic acid, Pyrazinamide	0.830644
MDR non XDR	Capreomycin, Cycloserine, Ethambutol, Levofloxacin, Moxifloxacin, Prothionamide, Pyrazinamide	1.2005
Mono DR	Bedaquiline, Capreomycin, Clofazimine, Cycloserine, Delamanid, Linezolid, Moxifloxacin	1.12882
Mono DR	Capreomycin, Clofazimine, Cycloserine, Ethambutol, Isoniazid, Levofloxacin, Linezolid, Prothionamide, Pyrazinamide	0.950897
XDR	Amoxicillin-clavulanate, Bedaquiline, Capreomycin, Cycloserine, Imipenem-cilastatin, Levofloxacin, Linezolid, p-aminosalicylic acid, Prothionamide, Pyrazinamide, Terizidone	0.932033
MDR non XDR	Capreomycin, Cycloserine, Ethionamide, Levofloxacin, Linezolid, p-aminosalicylic acid, Prothionamide, Pyrazinamide	1.08341
MDR non XDR	Amikacin, Amoxicillin-clavulanate, Bedaquiline, Capreomycin, Clofazimine, Imipenem-cilastatin, Linezolid, Moxifloxacin, p-aminosalicylic acid, Prothionamide	0.779979
XDR	Amoxicillin-clavulanate, Bedaquiline, Clofazimine, Cycloserine, Imipenem-cilastatin, Linezolid, Moxifloxacin, p-aminosalicylic acid	0.959136
MDR non XDR	Cycloserine, Ethionamide, p-aminosalicylic acid, Pyrazinamide	1.12188
XDR	Amoxicillin-clavulanate, Clarithromycin, Cycloserine, Kanamycin, Moxifloxacin, p-aminosalicylic acid, Pyrazinamide	1.18153
XDR	Amikacin, Ethambutol, Isoniazid, Levofloxacin, Moxifloxacin, p-aminosalicylic acid, Prothionamide, Pyrazinamide, Rifampicin	0.810781
MDR non XDR	Bedaquiline, Capreomycin, Clofazimine, Cycloserine, Levofloxacin, Linezolid, Moxifloxacin	0.951631
XDR	Amikacin, Amoxicillin-clavulanate, Cycloserine, Imipenem-cilastatin, Linezolid, Moxifloxacin, p-aminosalicylic acid, Pyrazinamide	1.03652
MDR non XDR	Bedaquiline, Capreomycin, Clofazimine, Levofloxacin, Linezolid, Moxifloxacin	0.780233
MDR non XDR	Amikacin, Ethambutol, Ofloxacin, p-aminosalicylic acid, Prothionamide, Pyrazinamide	1.262
Sensitive	Capreomycin, Ethambutol, Isoniazid	0.945071
XDR	Capreomycin, Cycloserine, Imipenem-cilastatin, Linezolid, Moxifloxacin, p-aminosalicylic acid, Prothionamide	1.28009
Mono DR	Amikacin, Ethambutol, Isoniazid, Pyrazinamide, Rifampicin	0.784888
MDR non XDR	Capreomycin, Cycloserine, Ethionamide, Levofloxacin, Linezolid	1.07664
MDR non XDR	Bedaquiline, Cycloserine, Kanamycin, Levofloxacin, Linezolid, Prothionamide	1.0931
MDR non XDR	Amoxicillin-clavulanate, Capreomycin, Cycloserine, Ethambutol, Ethionamide, Isoniazid, Levofloxacin, Pyrazinamide	0.905144
MDR non XDR	Cycloserine, Kanamycin, Ofloxacin, p-aminosalicylic acid	1.41513
Sensitive	Cotrimoxazol preventive, Cycloserine, Ethambutol, Isoniazid, Kanamycin, Linezolid, Moxifloxacin	1.13065
MDR non XDR	Aminoglycosides - injectible agents, Cycloserine, Ethambutol, Isoniazid, Kanamycin, Levofloxacin, Prothionamide	1.00982
XDR	Amoxicillin-clavulanate, Antiretroviral therapy, Cycloserine, Kanamycin, Levofloxacin, p-aminosalicylic acid, Prothionamide, Pyrazinamide	1.17096
MDR non XDR	Capreomycin, Cycloserine, Ethambutol, Moxifloxacin, p-aminosalicylic acid	1.23605
MDR non XDR	Capreomycin, Cycloserine, Ethambutol, Kanamycin, Levofloxacin, Linezolid, p-aminosalicylic acid, Prothionamide, Pyrazinamide	1.15484
XDR	Amikacin, Amoxicillin-clavulanate, Bedaquiline, Clofazimine, Cycloserine, Linezolid, Moxifloxacin, p-aminosalicylic acid, Prothionamide, Pyrazinamide, Terizidone	0.836666
XDR	Clofazimine, Cycloserine, Linezolid, Moxifloxacin, p-aminosalicylic acid, Prothionamide	1.25931
Poly DR	Amikacin, Capreomycin, Pyrazinamide, Rifampicin	0.807048
XDR	Amikacin, Bedaquiline, Clofazimine, Cycloserine, Pyrazinamide	0.88767
MDR non XDR	Bedaquiline, Capreomycin, Clofazimine, Cycloserine, Levofloxacin, Linezolid, Ofloxacin, p-aminosalicylic acid	1.05405
MDR non XDR	Aminoglycosides - injectible agents, Cycloserine, Ethambutol, Isoniazid, Kanamycin, Levofloxacin	1.00982
MDR non XDR	Bedaquiline, Capreomycin, Cycloserine, Moxifloxacin, Prothionamide, Pyrazinamide	1.26316
XDR	Amikacin, Bedaquiline, Clofazimine, Linezolid, Terizidone	0.589525
MDR non XDR	Capreomycin, Cycloserine, Ethambutol, Isoniazid, Kanamycin, Levofloxacin, p-aminosalicylic acid, Prothionamide, Pyrazinamide	1.13707
XDR	Amoxicillin-clavulanate, Capreomycin, Clarithromycin, Clofazimine, Cycloserine, Ethambutol, Levofloxacin, Moxifloxacin, p-aminosalicylic acid, Prothionamide, Pyrazinamide	0.938067
MDR non XDR	Bedaquiline, Capreomycin, Clofazimine, Linezolid, Moxifloxacin	0.885025
MDR non XDR	Capreomycin, Cycloserine, Delamanid, Ethambutol, Levofloxacin, Linezolid, Moxifloxacin, p-aminosalicylic acid, Prothionamide	1.25676
XDR	Amoxicillin-clavulanate, Capreomycin, Clofazimine, Cycloserine, Delamanid, Ethambutol, Imipenem-cilastatin, Isoniazid, Levofloxacin, Linezolid, Moxifloxacin, p-aminosalicylic acid, Prothionamide, Pyrazinamide	0.85345
MDR non XDR	Capreomycin, Cycloserine, Ethambutol, Isoniazid, Levofloxacin, p-aminosalicylic acid, Prothionamide, Pyrazinamide	1.14325
XDR	Bedaquiline, Cycloserine, Linezolid, Pyrazinamide	0.980359
MDR non XDR	Capreomycin, Cycloserine, Ethionamide, Imipenem-cilastatin, Levofloxacin, Linezolid, p-aminosalicylic acid, Pyrazinamide	1.08341
MDR non XDR	Amoxicillin-clavulanate, Bedaquiline, Capreomycin, Cycloserine, Ethionamide, Imipenem-cilastatin, Linezolid, p-aminosalicylic acid, Pyrazinamide	1.06544
MDR non XDR	Amoxicillin-clavulanate, Bedaquiline, Capreomycin, Cycloserine, Ethambutol, Ethionamide, Imipenem-cilastatin, Levofloxacin, Linezolid, Pyrazinamide	0.89955
MDR non XDR	Amoxicillin-clavulanate, Capreomycin, Imipenem-cilastatin, Levofloxacin, Linezolid, Moxifloxacin, p-aminosalicylic acid, Pyrazinamide	0.91726
XDR	Capreomycin, Cycloserine, Ethambutol, Linezolid, Moxifloxacin, p-aminosalicylic acid, Prothionamide	1.22348
MDR non XDR	Capreomycin, Cycloserine, Ethambutol, Levofloxacin, Pyrazinamide	1.16297
MDR non XDR	Ethambutol, Kanamycin, Levofloxacin, Linezolid	1.13465
MDR non XDR	Capreomycin, Cycloserine, Ethionamide, Ofloxacin, Pyrazinamide	1.22622
MDR non XDR	Cycloserine, Ethambutol, Isoniazid, Levofloxacin, Prothionamide, Pyrazinamide, Rifampicin	1.04728
XDR	Bedaquiline, Clofazimine, Cycloserine, Delamanid, Linezolid, p-aminosalicylic acid	0.879867
MDR non XDR	Aminoglycosides - injectible agents, Capreomycin, Cycloserine, Ethambutol, Kanamycin, Levofloxacin, Prothionamide	1.0194
XDR	Capreomycin, Ethionamide, Levofloxacin, p-aminosalicylic acid, Pyrazinamide	1.1883
MDR non XDR	Amoxicillin-clavulanate, Bedaquiline, Cycloserine, Ethambutol, Imipenem-cilastatin, Linezolid, Pyrazinamide	1.0726
MDR non XDR	Amikacin, Capreomycin, Levofloxacin, Pyrazinamide	1.07174
XDR	Cycloserine, Imipenem-cilastatin, Kanamycin, Linezolid, Moxifloxacin, p-aminosalicylic acid, Prothionamide	1.46237
XDR	Amikacin, Amoxicillin-clavulanate, Bedaquiline, Clofazimine, Delamanid, Imipenem-cilastatin, Linezolid, Moxifloxacin	0.710878
XDR	Amoxicillin-clavulanate, Clofazimine, Cycloserine, Delamanid, Imipenem-cilastatin, Linezolid, Moxifloxacin	0.948966
Mono DR	Amikacin, Capreomycin, Ethambutol, Isoniazid, Kanamycin, Levofloxacin, Moxifloxacin, Ofloxacin, Pyrazinamide, Rifampicin	0.99946
MDR non XDR	Amikacin, Capreomycin, Levofloxacin, p-aminosalicylic acid, Pyrazinamide	1.07174
MDR non XDR	Clofazimine, Cycloserine, Delamanid, Linezolid, Moxifloxacin	1.04153
XDR	Amoxicillin-clavulanate, Bedaquiline, Cycloserine, Delamanid, Ethambutol, Imipenem-cilastatin, Linezolid, Moxifloxacin, p-aminosalicylic acid, Pyrazinamide	0.953703
XDR	Amoxicillin-clavulanate, Bedaquiline, Capreomycin, Clofazimine, Cycloserine, Imipenem-cilastatin, Levofloxacin, Linezolid, p-aminosalicylic acid, Prothionamide	0.783242
Poly DR	Capreomycin, Ethambutol, Isoniazid, Kanamycin, Ofloxacin, Rifampicin	1.12757
MDR non XDR	Bedaquiline, Capreomycin, Clofazimine, Cycloserine, Linezolid, Moxifloxacin, Pyrazinamide	1.13547
MDR non XDR	Capreomycin, Clofazimine, Ethambutol, Isoniazid, Moxifloxacin, Prothionamide	0.894155
MDR non XDR	Capreomycin, Cycloserine, Ethambutol, Ethionamide, Isoniazid, Levofloxacin, Linezolid, p-aminosalicylic acid, Pyrazinamide, Rifampicin	1.02047
MDR non XDR	Capreomycin, Cycloserine, Ethambutol, Levofloxacin, p-aminosalicylic acid, Prothionamide	1.2914
Mono DR	Ethambutol, Isoniazid, Prothionamide, Pyrazinamide, Rifampicin	0.877009
XDR	Amoxicillin-clavulanate, Clofazimine, Cycloserine, Ethambutol, Imipenem-cilastatin, Linezolid, Moxifloxacin	0.981853
MDR non XDR	Bedaquiline, Capreomycin, Clofazimine, Cycloserine, Ethionamide, Isoniazid, Levofloxacin, Prothionamide, Pyrazinamide	0.890618
Poly DR	Capreomycin, Cycloserine, Levofloxacin, Pyrazinamide, Rifampicin	1.03389
XDR	Amoxicillin-clavulanate, Bedaquiline, Clofazimine, Imipenem-cilastatin, Linezolid, p-aminosalicylic acid, Pyrazinamide, Terizidone	0.826049
Mono DR	Capreomycin, Ofloxacin, Pyrazinamide, Rifampicin, Streptomycin	1.03542
MDR non XDR	Capreomycin, Cycloserine, Ethambutol, Isoniazid, Levofloxacin, Linezolid, Moxifloxacin, Pyrazinamide	0.986504
XDR	Bedaquiline, Clofazimine, Cycloserine, Delamanid, Linezolid, Moxifloxacin	1.09908
MDR non XDR	Amikacin, Ethambutol, Levofloxacin, p-aminosalicylic acid, Prothionamide	1.00279
MDR non XDR	Bedaquiline, Clofazimine, Cycloserine, Ethambutol, Isoniazid, Kanamycin, Levofloxacin, Linezolid, Moxifloxacin, p-aminosalicylic acid, Prothionamide, Pyrazinamide	0.902337
MDR non XDR	Bedaquiline, Clofazimine, Cycloserine, Delamanid, Kanamycin, Levofloxacin, Linezolid	1.01147
MDR non XDR	Aminoglycosides - injectible agents, Bedaquiline, Clofazimine, Levofloxacin, Linezolid	0.809731
XDR	Amoxicillin-clavulanate, Bedaquiline, Capreomycin, Clofazimine, Cycloserine, Imipenem-cilastatin, Linezolid, Moxifloxacin, p-aminosalicylic acid, Prothionamide, Pyrazinamide	0.814484
MDR non XDR	Amikacin, Capreomycin, Cycloserine, Ethambutol, Levofloxacin, Ofloxacin, Pretomanid, Prothionamide, Pyrazinamide	1.1835
XDR	Capreomycin, Cycloserine, Ethionamide, Linezolid, Moxifloxacin, p-aminosalicylic acid, Pyrazinamide	1.30083
MDR non XDR	Amoxicillin-clavulanate, Capreomycin, Clarithromycin, Clofazimine, Cycloserine, Ethambutol, Levofloxacin, Moxifloxacin, p-aminosalicylic acid, Pyrazinamide	0.938067
MDR non XDR	Bedaquiline, Capreomycin, Clofazimine, Cycloserine, Ethambutol, Levofloxacin, Linezolid, Moxifloxacin, p-aminosalicylic acid, Prothionamide, Pyrazinamide	0.899002
XDR	Amikacin, Amoxicillin-clavulanate, Bedaquiline, Clofazimine, Cotrimoxazol preventive, Cycloserine, Ethambutol, Imipenem-cilastatin, Levofloxacin, Linezolid, Pyrazinamide	0.842772
MDR non XDR	Clofazimine, Delamanid, Linezolid, p-aminosalicylic acid	0.872572
MDR non XDR	Amikacin, Capreomycin, Cycloserine, Ethambutol, Levofloxacin, Ofloxacin, Prothionamide, Pyrazinamide	1.28077
MDR non XDR	Amikacin, Bedaquiline, Ethionamide, Linezolid, Pyrazinamide	0.774807
MDR non XDR	Capreomycin, Cycloserine, Ethambutol, Levofloxacin, Pretomanid	1.09059
MDR non XDR	Capreomycin, Cycloserine, Linezolid, Moxifloxacin	1.28009
MDR non XDR	Amikacin, Amoxicillin-clavulanate, Bedaquiline, Capreomycin, Imipenem-cilastatin, Linezolid, Moxifloxacin, Prothionamide, Terizidone	0.935389
MDR non XDR	Bedaquiline, Cycloserine, Ethambutol, Isoniazid, Kanamycin, Linezolid, Moxifloxacin, Prothionamide, Pyrazinamide, Rifampicin	1.06896
XDR	Amoxicillin-clavulanate, Cycloserine, Delamanid, Imipenem-cilastatin, Linezolid	1.22511
MDR non XDR	Capreomycin, Clofazimine, Cycloserine, Delamanid, Ethionamide, Levofloxacin, Linezolid, Moxifloxacin, Pyrazinamide	1.01681
XDR	Bedaquiline, Capreomycin, Clofazimine, Cycloserine, Delamanid, Ethionamide, Linezolid, p-aminosalicylic acid	0.831911
MDR non XDR	Amoxicillin-clavulanate, Capreomycin, Clarithromycin, Clofazimine, Cycloserine, Delamanid, Ethambutol, Levofloxacin, Linezolid, Moxifloxacin, p-aminosalicylic acid, Prothionamide, Pyrazinamide	0.888788
MDR non XDR	Cycloserine, Ethambutol, Isoniazid, Kanamycin, Levofloxacin, Pyrazinamide, Rifampicin	0.97434
Poly DR	Capreomycin, Ethambutol, Levofloxacin, Linezolid	1.16399
MDR non XDR	Bedaquiline, Cycloserine, Kanamycin, Levofloxacin, Linezolid	1.0931
MDR non XDR	Amoxicillin-clavulanate, Capreomycin, Cycloserine, Ethambutol, Ethionamide, Imipenem-cilastatin, Levofloxacin, Pyrazinamide	1.05151
MDR non XDR	Bedaquiline, Clofazimine, Cycloserine, Delamanid	0.911294
MDR non XDR	Capreomycin, Clofazimine, Cycloserine, Levofloxacin, Linezolid, p-aminosalicylic acid	1.02226
MDR non XDR	Clofazimine, Cycloserine, Linezolid, Moxifloxacin, p-aminosalicylic acid	1.25931
Sensitive	Antiretroviral therapy, Capreomycin, Cotrimoxazol preventive, Ethambutol, Isoniazid, Pyrazinamide, Rifampicin	0.862481
MDR non XDR	Bedaquiline, Capreomycin, Cycloserine, Ethambutol, Levofloxacin, Linezolid, Ofloxacin, Prothionamide, Pyrazinamide, Streptomycin	1.0883
MDR non XDR	Amoxicillin-clavulanate, Bedaquiline, Capreomycin, Cycloserine, Ethambutol, Imipenem-cilastatin, Linezolid, Pyrazinamide	1.0594
XDR	Bedaquiline, Delamanid, Linezolid	0.892646
MDR non XDR	Bedaquiline, Capreomycin, Clofazimine, Cycloserine, Isoniazid, Kanamycin, Linezolid, Ofloxacin, p-aminosalicylic acid, Rifampicin	1.11482
MDR non XDR	Amikacin, Cycloserine, Ethambutol, Kanamycin, Levofloxacin, Prothionamide, Pyrazinamide, Rifampicin	0.956633
XDR	Amikacin, Amoxicillin-clavulanate, Bedaquiline, Clofazimine, Imipenem-cilastatin, Levofloxacin, Linezolid	0.668271
Poly DR	Capreomycin, Cycloserine, Isoniazid, Levofloxacin, Prothionamide	1.31557
MDR non XDR	Capreomycin, Cycloserine, Ethambutol, Isoniazid, Levofloxacin, Linezolid, Pyrazinamide, Rifampicin	0.963587
MDR non XDR	Bedaquiline, Clofazimine, Ethambutol, Isoniazid, Levofloxacin, Prothionamide, Pyrazinamide	0.881035
MDR non XDR	Capreomycin, Cycloserine, Linezolid, Moxifloxacin, Prothionamide	1.28009
XDR	Bedaquiline, Capreomycin, Clofazimine, Cycloserine, Ethambutol, Imipenem-cilastatin, Kanamycin, Levofloxacin, Linezolid, Moxifloxacin, Prothionamide, Pyrazinamide	0.899555
MDR non XDR	Antiretroviral therapy, Cycloserine, Kanamycin, Levofloxacin, p-aminosalicylic acid, Prothionamide, Pyrazinamide	1.33758
MDR non XDR	Antiretroviral therapy, Bedaquiline, Clofazimine, Cotrimoxazol preventive, Cycloserine, Linezolid	0.814633
XDR	Amoxicillin-clavulanate, Capreomycin, Levofloxacin, p-aminosalicylic acid, Prothionamide, Pyrazinamide	1.03894
Sensitive	Amoxicillin-clavulanate, Cycloserine, Ethionamide, Isoniazid, Linezolid, Moxifloxacin, p-aminosalicylic acid, Pyrazinamide	1.00076
MDR non XDR	Amikacin, Amoxicillin-clavulanate, Capreomycin, Cycloserine, Ethionamide, Isoniazid, Levofloxacin, p-aminosalicylic acid, Pyrazinamide	0.922185
MDR non XDR	Amoxicillin-clavulanate, Capreomycin, Cycloserine, Levofloxacin, p-aminosalicylic acid, Pyrazinamide	1.09309
MDR non XDR	Amikacin, Bedaquiline, Clofazimine, Levofloxacin, Linezolid	0.809731
MDR non XDR	Cycloserine, Moxifloxacin, p-aminosalicylic acid, Prothionamide, Pyrazinamide	1.39749
XDR	Cycloserine, Moxifloxacin, Prothionamide, Pyrazinamide	1.39749
XDR	Clofazimine, Cycloserine, Kanamycin, Levofloxacin, Linezolid, Moxifloxacin, Prothionamide	1.07574
XDR	Amoxicillin-clavulanate, Bedaquiline, Capreomycin, Cycloserine, Imipenem-cilastatin, Linezolid, Moxifloxacin, Pyrazinamide	1.03204
XDR	Bedaquiline, Capreomycin, Cycloserine, Ethambutol, Linezolid, Moxifloxacin, Prothionamide	1.26533
XDR	Cycloserine, Ethambutol, Ethionamide, Isoniazid, Levofloxacin, Linezolid	1.04587
XDR	Amikacin, Bedaquiline, Clofazimine, Cycloserine, Imipenem-cilastatin, Linezolid, Moxifloxacin, p-aminosalicylic acid, Prothionamide, Pyrazinamide	1.04641
MDR non XDR	Capreomycin, Cycloserine, Levofloxacin, Linezolid, p-aminosalicylic acid	1.34412
MDR non XDR	Amikacin, Amoxicillin-clavulanate, Capreomycin, Cycloserine, Ethambutol, Imipenem-cilastatin, Isoniazid, Levofloxacin, Linezolid, p-aminosalicylic acid, Prothionamide, Pyrazinamide, Rifampicin	0.866425
MDR non XDR	Cycloserine, Ethambutol, Kanamycin, Moxifloxacin, Prothionamide	1.33796
XDR	Amoxicillin-clavulanate, Bedaquiline, Capreomycin, Clofazimine, Cycloserine, Imipenem-cilastatin, Levofloxacin, Linezolid, Moxifloxacin, p-aminosalicylic acid, Prothionamide, Pyrazinamide, Terizidone	0.863611
MDR non XDR	Capreomycin, Cycloserine, Ethionamide, Levofloxacin, p-aminosalicylic acid	1.28079
Mono DR	Capreomycin, Cycloserine, Ethambutol, Isoniazid, Levofloxacin, Prothionamide, Pyrazinamide	1.14325
MDR non XDR	Amikacin, Capreomycin, Cycloserine, Ethambutol, Levofloxacin, p-aminosalicylic acid, Prothionamide	1.00651
MDR non XDR	Capreomycin, Ofloxacin, p-aminosalicylic acid, Pyrazinamide	1.37783
MDR non XDR	Amoxicillin-clavulanate, Capreomycin, Cycloserine, Imipenem-cilastatin, Levofloxacin, Linezolid, Pretomanid	0.950983
XDR	Bedaquiline, Clofazimine, Delamanid, Imipenem-cilastatin, Linezolid	0.79225
MDR non XDR	Capreomycin, Cycloserine, Levofloxacin, Linezolid, p-aminosalicylic acid, Pyrazinamide	1.14655
XDR	Amikacin, Bedaquiline, Cycloserine, Moxifloxacin, p-aminosalicylic acid, Pyrazinamide	1.22966
MDR non XDR	Capreomycin, Cycloserine, Isoniazid, Levofloxacin, Linezolid, Prothionamide, Pyrazinamide	1.06814
MDR non XDR	Amikacin, Capreomycin, Cycloserine, p-aminosalicylic acid	1.13357
MDR non XDR	Capreomycin, Cycloserine, Isoniazid, Moxifloxacin, Prothionamide	1.27077
MDR non XDR	Bedaquiline, Capreomycin, Cycloserine, Linezolid, Moxifloxacin, Prothionamide	1.25561
XDR	Amoxicillin-clavulanate, Clofazimine, Imipenem-cilastatin, Linezolid, Moxifloxacin	0.876599
MDR non XDR	Bedaquiline, Capreomycin, Clofazimine, Cycloserine, Ethambutol, Ethionamide, Isoniazid, Levofloxacin, Prothionamide, Pyrazinamide	0.941535
MDR non XDR	Capreomycin, Cycloserine, Imipenem-cilastatin, Levofloxacin, Linezolid, Moxifloxacin, Pyrazinamide	1.18345
XDR	Amoxicillin-clavulanate, Capreomycin, Cycloserine, Ofloxacin, p-aminosalicylic acid, Prothionamide	1.42876
Mono DR	Capreomycin, Cycloserine, Ethambutol, Isoniazid, Kanamycin, Levofloxacin, Ofloxacin, Prothionamide, Pyrazinamide, Streptomycin	1.10021
XDR	Amikacin, Amoxicillin-clavulanate, Bedaquiline, Capreomycin, Clofazimine, Cycloserine, Delamanid, Ethambutol, Imipenem-cilastatin, Kanamycin, Levofloxacin, Linezolid, Moxifloxacin, p-aminosalicylic acid, Pyrazinamide	0.82152
MDR non XDR	Capreomycin, Cycloserine, Ethambutol, Linezolid, Moxifloxacin, Pyrazinamide	1.17478
XDR	Clofazimine, Ethionamide, Moxifloxacin, p-aminosalicylic acid, Pyrazinamide	1.1001
MDR non XDR	Bedaquiline, Clofazimine, Cycloserine, Linezolid, p-aminosalicylic acid	0.814633
MDR non XDR	Antiretroviral therapy, Cycloserine, Kanamycin, Ofloxacin, p-aminosalicylic acid, Prothionamide, Pyrazinamide	1.4982
XDR	Amoxicillin-clavulanate, Clofazimine, Cycloserine, Delamanid, Imipenem-cilastatin, Prothionamide	1.18493
MDR non XDR	Capreomycin, Clofazimine, Cycloserine, Ethambutol, Levofloxacin, Linezolid, Prothionamide, Pyrazinamide	1.00955
Mono DR	Capreomycin, Ethambutol, Levofloxacin, Pyrazinamide, Rifampicin	0.952107
MDR non XDR	Bedaquiline, Capreomycin, Cycloserine, Levofloxacin, Linezolid, Prothionamide, Pyrazinamide	1.04287
MDR non XDR	Capreomycin, Clofazimine, Cycloserine, Ethambutol, Levofloxacin, Linezolid, p-aminosalicylic acid	1.01599
MDR non XDR	Capreomycin, Cycloserine, Levofloxacin, Linezolid, Prothionamide	1.34412
MDR non XDR	Bedaquiline, Capreomycin, Cycloserine, Levofloxacin, Linezolid, p-aminosalicylic acid, Pyrazinamide	1.04287
MDR non XDR	Amoxicillin-clavulanate, Bedaquiline, Clarithromycin, Clofazimine, Cycloserine, Kanamycin, Linezolid, Moxifloxacin, Prothionamide, Pyrazinamide	0.879231
MDR non XDR	Capreomycin, Cycloserine, Levofloxacin, Moxifloxacin, Prothionamide, Pyrazinamide	1.21717
MDR non XDR	Capreomycin, Cycloserine, Kanamycin, Levofloxacin, p-aminosalicylic acid, Prothionamide, Pyrazinamide	1.18486
MDR non XDR	Bedaquiline, Cycloserine, Delamanid, Linezolid, Moxifloxacin	1.17407
MDR non XDR	Capreomycin, Ethambutol, Levofloxacin, Prothionamide, Pyrazinamide	1.12091
MDR non XDR	Cycloserine, Ethambutol, Kanamycin, Levofloxacin, Prothionamide, Pyrazinamide, Rifampicin	0.999501
XDR	Amoxicillin-clavulanate, Capreomycin, Clarithromycin, Clofazimine, Cycloserine, Isoniazid, Levofloxacin, Moxifloxacin, p-aminosalicylic acid, Pyrazinamide, Rifampicin	0.818174
MDR non XDR	Capreomycin, Clofazimine, Cycloserine, Linezolid, Prothionamide	1.04221
XDR	Bedaquiline, Capreomycin, Clofazimine, Cycloserine, Linezolid, Moxifloxacin, p-aminosalicylic acid, Pyrazinamide	1.13547
MDR non XDR	Capreomycin, Cycloserine, Ofloxacin, p-aminosalicylic acid, Prothionamide, Pyrazinamide	1.50412
MDR non XDR	Amoxicillin-clavulanate, Bedaquiline, Clarithromycin, Clofazimine, Cycloserine, Delamanid, Imipenem-cilastatin, Linezolid	0.901967
MDR non XDR	Capreomycin, Cycloserine, Ethionamide, Levofloxacin, Linezolid, p-aminosalicylic acid, Pyrazinamide	1.08341
MDR non XDR	Bedaquiline, Capreomycin, Clofazimine, Cycloserine, Levofloxacin, Linezolid, Moxifloxacin, p-aminosalicylic acid, Prothionamide	0.951631
MDR non XDR	Bedaquiline, Capreomycin, Clofazimine, Cycloserine, Delamanid, Linezolid, p-aminosalicylic acid, Prothionamide, Pyrazinamide	0.820901
MDR non XDR	Amoxicillin-clavulanate, Capreomycin, Cycloserine, Imipenem-cilastatin, Isoniazid, Linezolid, p-aminosalicylic acid, Pyrazinamide	1.10615
XDR	Amoxicillin-clavulanate, Capreomycin, Clofazimine, Cycloserine, Imipenem-cilastatin, Linezolid, Moxifloxacin, Prothionamide	1.08407
MDR non XDR	Capreomycin, Cycloserine, Ethionamide, Levofloxacin, Linezolid, Moxifloxacin, Prothionamide, Pyrazinamide	1.13857
MDR non XDR	Amikacin, Cycloserine, Ethambutol, Levofloxacin, Pyrazinamide	1.05264
MDR non XDR	Amoxicillin-clavulanate, Bedaquiline, Capreomycin, Cycloserine, Ethambutol, Ethionamide, Imipenem-cilastatin, Levofloxacin, Linezolid, Prothionamide, Pyrazinamide	0.89955
XDR	Amoxicillin-clavulanate, Bedaquiline, Capreomycin, Clofazimine, Imipenem-cilastatin, Linezolid, Moxifloxacin	0.737208
XDR	Amoxicillin-clavulanate, Bedaquiline, Clofazimine, Imipenem-cilastatin, Linezolid, Moxifloxacin, p-aminosalicylic acid	0.727225
MDR non XDR	Bedaquiline, Clofazimine, Ethambutol, Isoniazid, Kanamycin, Levofloxacin, Linezolid, Moxifloxacin, Prothionamide, Rifampicin	0.716888
XDR	Amoxicillin-clavulanate, Bedaquiline, Clofazimine, Cycloserine, Imipenem-cilastatin, Linezolid, Moxifloxacin, Terizidone	0.959136
MDR non XDR	Amoxicillin-clavulanate, Bedaquiline, Capreomycin, Clofazimine, Imipenem-cilastatin, Kanamycin, Linezolid, Moxifloxacin, p-aminosalicylic acid, Pyrazinamide, Terizidone	0.76964
MDR non XDR	Amikacin, Amoxicillin-clavulanate, Antiretroviral therapy, Bedaquiline, Clofazimine, Cotrimoxazol preventive, Imipenem-cilastatin, Levofloxacin, Linezolid	0.668271
MDR non XDR	Amoxicillin-clavulanate, Capreomycin, Imipenem-cilastatin, Linezolid, Moxifloxacin, Pyrazinamide	0.813869
MDR non XDR	Amoxicillin-clavulanate, Capreomycin, Cycloserine, Imipenem-cilastatin, Linezolid, Moxifloxacin, Prothionamide	1.19755
MDR non XDR	Bedaquiline, Capreomycin, Clofazimine, Cycloserine, Moxifloxacin, Prothionamide, Pyrazinamide	1.21657
MDR non XDR	Amoxicillin-clavulanate, Capreomycin, Cycloserine, Ethionamide, Levofloxacin, Linezolid, Pyrazinamide	0.955536
MDR non XDR	Amikacin, Cycloserine, Ethambutol, Isoniazid, Levofloxacin, Prothionamide, Pyrazinamide, Rifampicin	1.00151
XDR	Bedaquiline, Clofazimine, Levofloxacin, Linezolid, Terizidone	0.879513
MDR non XDR	Amoxicillin-clavulanate, Bedaquiline, Capreomycin, Cycloserine, Imipenem-cilastatin, Linezolid, Pyrazinamide	1.07086
MDR non XDR	Capreomycin, Clofazimine, Cycloserine, Ethambutol, Levofloxacin, p-aminosalicylic acid, Prothionamide, Pyrazinamide	1.12145
XDR	Bedaquiline, p-aminosalicylic acid, Pyrazinamide	1.0014
MDR non XDR	Amoxicillin-clavulanate, Bedaquiline, Capreomycin, Cycloserine, Imipenem-cilastatin, Linezolid, p-aminosalicylic acid, Pyrazinamide	1.07086
XDR	Bedaquiline, Capreomycin, Clofazimine, Cycloserine, Delamanid, Linezolid, Moxifloxacin, p-aminosalicylic acid, Prothionamide, Pyrazinamide	1.01339
MDR non XDR	Amikacin, Capreomycin, Ethionamide, Pyrazinamide	0.818324
XDR	Amoxicillin-clavulanate, Capreomycin, Clofazimine, Cycloserine, Ethambutol, Isoniazid, Levofloxacin, Linezolid, Moxifloxacin, p-aminosalicylic acid, Prothionamide, Pyrazinamide	0.870944
XDR	Bedaquiline, Capreomycin, Clofazimine, Cycloserine, Levofloxacin, Linezolid, Prothionamide	0.990173
MDR non XDR	Capreomycin, Clofazimine, Cycloserine, Ethambutol, Ethionamide, Isoniazid, Kanamycin, Levofloxacin, Moxifloxacin, Pyrazinamide	0.922437
XDR	Amoxicillin-clavulanate, Bedaquiline, Clofazimine, Imipenem-cilastatin, Linezolid, p-aminosalicylic acid, Terizidone	0.752522
MDR non XDR	Bedaquiline, Capreomycin, Cycloserine, Ethambutol, Ethionamide, Levofloxacin, Linezolid, Moxifloxacin, Pyrazinamide	0.978627
XDR	Bedaquiline, Clofazimine, Cycloserine, Ethambutol, Linezolid, Prothionamide, Pyrazinamide	0.907059
MDR non XDR	Capreomycin, Clofazimine, Cycloserine, Ethambutol, Isoniazid, Levofloxacin, Linezolid, Pyrazinamide, Rifampicin	0.878384
MDR non XDR	Amoxicillin-clavulanate, Bedaquiline, Cycloserine, Delamanid, Ethambutol, Imipenem-cilastatin, Moxifloxacin, p-aminosalicylic acid, Pyrazinamide	0.954616
MDR non XDR	Amoxicillin-clavulanate, Capreomycin, Cycloserine, Ethionamide, Linezolid, Moxifloxacin, Pyrazinamide	1.13398
XDR	Amoxicillin-clavulanate, Cycloserine, Ethionamide, Linezolid, Moxifloxacin, p-aminosalicylic acid, Pyrazinamide	1.09436
MDR non XDR	Capreomycin, Clarithromycin, Clofazimine, Cycloserine, Ethambutol, Levofloxacin, p-aminosalicylic acid, Prothionamide, Pyrazinamide	1.03802
XDR	Amoxicillin-clavulanate, Bedaquiline, Capreomycin, Clofazimine, Ethambutol, Imipenem-cilastatin, Linezolid, Moxifloxacin	0.731488
XDR	Bedaquiline, Clofazimine, Linezolid, Terizidone	0.660027
MDR non XDR	Amoxicillin-clavulanate, Capreomycin, Cycloserine, Ethionamide, Imipenem-cilastatin, Levofloxacin, Linezolid, Pyrazinamide	0.955536
XDR	Amoxicillin-clavulanate, Capreomycin, Cycloserine, Ethionamide, Isoniazid, Levofloxacin, Moxifloxacin, p-aminosalicylic acid, Pyrazinamide	0.987631
XDR	Amikacin, Cycloserine, p-aminosalicylic acid, Pyrazinamide	1.08211
Poly DR	Ethambutol, Rifampicin	1.14839
MDR non XDR	Amikacin, Capreomycin, Cycloserine, Ethambutol, Isoniazid, Levofloxacin, Prothionamide, Pyrazinamide, Rifampicin	1.0113
XDR	Amoxicillin-clavulanate, Cycloserine, Imipenem-cilastatin, Linezolid, Moxifloxacin, Prothionamide, Pyrazinamide	1.08056
MDR non XDR	Bedaquiline, Capreomycin, Clofazimine, Cycloserine, Isoniazid, Linezolid, Ofloxacin, p-aminosalicylic acid, Pretomanid, Rifampicin	1.09284
Poly DR	Bedaquiline, Delamanid, Levofloxacin, Linezolid, Pyrazinamide	1.00686
MDR non XDR	Cycloserine, Isoniazid, Kanamycin, Levofloxacin, p-aminosalicylic acid	1.13859
Poly DR	Capreomycin, Clofazimine, Cycloserine, Linezolid, Moxifloxacin, p-aminosalicylic acid, Prothionamide, Pyrazinamide, Rifampicin	1.09715
MDR non XDR	Capreomycin, Clofazimine, Cycloserine, Delamanid, Linezolid, Prothionamide	0.967268
MDR non XDR	Capreomycin, Clofazimine, Cycloserine, Linezolid, Moxifloxacin, Prothionamide, Pyrazinamide	1.06646
XDR	Amoxicillin-clavulanate, Bedaquiline, Clofazimine, Cycloserine, Delamanid, Imipenem-cilastatin, Levofloxacin, Linezolid, Moxifloxacin	0.91059
XDR	Amoxicillin-clavulanate, Cycloserine, Moxifloxacin, p-aminosalicylic acid, Prothionamide, Pyrazinamide	1.34807
XDR	Amoxicillin-clavulanate, Capreomycin, Cycloserine, Moxifloxacin, Pyrazinamide	1.15356
Sensitive	Amikacin, Ethambutol, Isoniazid, Pyrazinamide, Rifampicin, Streptomycin	0.741433
Poly DR	Amoxicillin-clavulanate, Bedaquiline, Capreomycin, Clofazimine, Cycloserine, Ethambutol, Imipenem-cilastatin, Linezolid, Moxifloxacin, p-aminosalicylic acid, Pyrazinamide, Rifampicin	0.861441
MDR non XDR	Amoxicillin-clavulanate, Capreomycin, Clofazimine, Cycloserine, Delamanid, Imipenem-cilastatin, Levofloxacin, Linezolid, Prothionamide	1.04062
MDR non XDR	Cycloserine, Ethambutol, Kanamycin, Moxifloxacin, p-aminosalicylic acid, Prothionamide, Pyrazinamide	1.05356
XDR	Amoxicillin-clavulanate, Capreomycin, Cycloserine, Isoniazid, Moxifloxacin	1.24314
MDR non XDR	Capreomycin, Ethionamide, Ofloxacin, Pyrazinamide	1.38144
MDR non XDR	Bedaquiline, Cycloserine, Ethambutol, Kanamycin, Levofloxacin, Linezolid, Prothionamide, Pyrazinamide	0.993388
MDR non XDR	Capreomycin, Cycloserine, Ethambutol, Ethionamide, Isoniazid, Levofloxacin, Pyrazinamide, Rifampicin	1.01906
MDR non XDR	Bedaquiline, Capreomycin, Cycloserine, Ethambutol, Levofloxacin, Linezolid, p-aminosalicylic acid, Pyrazinamide	1.05041
MDR non XDR	Amikacin, Bedaquiline, Ethionamide, Levofloxacin	1.11175
Mono DR	Cycloserine, Ethambutol, Isoniazid, Kanamycin, Levofloxacin, Linezolid, Pyrazinamide, Rifampicin	0.96337
MDR non XDR	Bedaquiline, Capreomycin, Cycloserine, Ethambutol, Levofloxacin, Moxifloxacin, p-aminosalicylic acid, Prothionamide, Pyrazinamide	1.1468
XDR	Bedaquiline, Cycloserine, Levofloxacin, p-aminosalicylic acid, Prothionamide, Pyrazinamide	1.17081
MDR non XDR	Capreomycin, Cycloserine, Ethambutol, Ethionamide, Linezolid, p-aminosalicylic acid, Pyrazinamide	1.02556
MDR non XDR	Bedaquiline, Capreomycin, Clofazimine, Delamanid, Linezolid, Moxifloxacin	0.887052
MDR non XDR	Amikacin, Amoxicillin-clavulanate, Capreomycin, Clofazimine, Cycloserine, Ethambutol, Imipenem-cilastatin, Kanamycin, Levofloxacin, Linezolid, Moxifloxacin, Prothionamide, Pyrazinamide	0.862598
XDR	Amoxicillin-clavulanate, Capreomycin, Linezolid, Moxifloxacin, p-aminosalicylic acid, Prothionamide, Pyrazinamide	0.813869
MDR non XDR	Capreomycin, Cycloserine, Levofloxacin, Linezolid, Moxifloxacin, p-aminosalicylic acid, Prothionamide, Pyrazinamide	1.18345
MDR non XDR	Amoxicillin-clavulanate, Capreomycin, Cycloserine, Moxifloxacin, p-aminosalicylic acid, Pyrazinamide	1.15356
MDR non XDR	Bedaquiline, Capreomycin, Cycloserine, Linezolid, Moxifloxacin, p-aminosalicylic acid, Pyrazinamide	1.21913
MDR non XDR	Bedaquiline, Clofazimine, Kanamycin, Linezolid, Moxifloxacin, p-aminosalicylic acid, Pyrazinamide, Terizidone	0.910418
MDR non XDR	Amoxicillin-clavulanate, Bedaquiline, Capreomycin, Clofazimine, Ethionamide, Imipenem-cilastatin, Linezolid, p-aminosalicylic acid, Terizidone	0.78811
MDR non XDR	Amoxicillin-clavulanate, Bedaquiline, Capreomycin, Clofazimine, Cycloserine, Ethambutol, Levofloxacin, Linezolid, Moxifloxacin, p-aminosalicylic acid, Prothionamide, Pyrazinamide	0.894143
XDR	Amikacin, Bedaquiline, Clofazimine, Delamanid, Imipenem-cilastatin, Linezolid	0.706578
MDR non XDR	Amikacin, Bedaquiline, Capreomycin, Levofloxacin, Pyrazinamide	0.940023
MDR non XDR	Amikacin, Capreomycin, Cycloserine, Ethionamide, Levofloxacin	0.984052
XDR	Cycloserine, Ethambutol, Moxifloxacin	1.38217
XDR	Bedaquiline, Capreomycin, Cycloserine, Ethambutol, Kanamycin, Levofloxacin, Linezolid, Moxifloxacin, Pretomanid, Prothionamide, Pyrazinamide	0.937569
MDR non XDR	Amikacin, Amoxicillin-clavulanate, Bedaquiline, Clofazimine, Cycloserine, Imipenem-cilastatin, Levofloxacin, Linezolid, Moxifloxacin	0.814353
MDR non XDR	Amikacin, Amoxicillin-clavulanate, Antiretroviral therapy, Bedaquiline, Clofazimine, Cotrimoxazol preventive, Cycloserine, Imipenem-cilastatin, Levofloxacin, Linezolid	0.771272
XDR	Bedaquiline, Cycloserine, Kanamycin, Moxifloxacin, p-aminosalicylic acid, Pyrazinamide	1.23372
MDR non XDR	Capreomycin, Clofazimine, Levofloxacin, Linezolid, Pyrazinamide, Rifampicin	0.808458
XDR	Amikacin, Bedaquiline, Clofazimine, Kanamycin, Linezolid, Moxifloxacin, p-aminosalicylic acid, Terizidone	0.925105
Mono DR	Clofazimine, Ethambutol, Levofloxacin, Linezolid	1.02369
MDR non XDR	Amoxicillin-clavulanate, Bedaquiline, Cycloserine, Imipenem-cilastatin, Linezolid, Moxifloxacin	1.05127
MDR non XDR	Bedaquiline, Clofazimine, Cycloserine, Moxifloxacin	1.21919
MDR non XDR	Amoxicillin-clavulanate, Capreomycin, Cycloserine, Ethambutol, Imipenem-cilastatin, Levofloxacin, Linezolid	0.979129
MDR non XDR	Amikacin, Capreomycin, Cycloserine, Ethambutol, Levofloxacin, Linezolid, Prothionamide, Pyrazinamide	0.998154
MDR non XDR	Amikacin, Amoxicillin-clavulanate, Clofazimine, Cycloserine, Imipenem-cilastatin, Moxifloxacin, Pyrazinamide	0.993721
MDR non XDR	Amikacin, Cycloserine, Ethambutol, Isoniazid, Kanamycin, Levofloxacin, Ofloxacin, Prothionamide, Pyrazinamide, Rifampicin, Streptomycin	1.06336
XDR	Bedaquiline, Clofazimine, Cycloserine, Ethionamide, Levofloxacin, Linezolid	1.0113
Poly DR	Cycloserine, Isoniazid, Kanamycin, Levofloxacin, p-aminosalicylic acid, Prothionamide, Rifampicin	1.05287
MDR non XDR	Cycloserine, Levofloxacin, p-aminosalicylic acid, Pyrazinamide	1.32696
MDR non XDR	Bedaquiline, Clofazimine, Cycloserine, Delamanid, Ethambutol, Ethionamide, Levofloxacin, Linezolid	1.09383
XDR	Bedaquiline, Cycloserine, Moxifloxacin, Pyrazinamide	1.38282
MDR non XDR	Capreomycin, Cycloserine, Ethambutol, Isoniazid, Kanamycin, Levofloxacin, Ofloxacin, p-aminosalicylic acid, Prothionamide, Rifampicin	1.18926
MDR non XDR	Capreomycin, Clofazimine, Cycloserine, Delamanid, Linezolid, Moxifloxacin, Prothionamide	1.15099
Poly DR	Bedaquiline, Capreomycin, Cycloserine, Prothionamide, Pyrazinamide	1.15203
MDR non XDR	Capreomycin, Clofazimine, Cycloserine, Ethambutol, Isoniazid, Kanamycin, Moxifloxacin, Prothionamide, Pyrazinamide	0.952104
Sensitive	Amikacin, Capreomycin, Ethambutol, Isoniazid, Rifampicin	0.820769
Pre-XDR	Amoxicillin-clavulanate, Antiretroviral therapy, Bedaquiline, Clofazimine, Cotrimoxazol preventive, Cycloserine, Imipenem-cilastatin, Levofloxacin, Linezolid	0.840041
XDR	Clofazimine, Cycloserine, Delamanid, Levofloxacin, Linezolid	1.07513
MDR non XDR	Amikacin, Amoxicillin-clavulanate, Capreomycin, Cycloserine, Imipenem-cilastatin, Isoniazid, Linezolid, Moxifloxacin, p-aminosalicylic acid, Pyrazinamide	0.956533
Poly DR	Ethambutol, Ethionamide, Ofloxacin, Pyrazinamide, Rifampicin	1.12572
MDR non XDR	Bedaquiline, Clofazimine, Cycloserine, Levofloxacin, Linezolid, p-aminosalicylic acid	0.945669
MDR non XDR	Bedaquiline, Capreomycin, Cycloserine, Linezolid, Moxifloxacin, Pyrazinamide	1.21913
MDR non XDR	Amoxicillin-clavulanate, Capreomycin, Ethionamide, Imipenem-cilastatin, Linezolid, Moxifloxacin, p-aminosalicylic acid, Pyrazinamide	0.8986
MDR non XDR	Amoxicillin-clavulanate, Capreomycin, Cycloserine, Ethambutol, Imipenem-cilastatin, Levofloxacin, Linezolid, Prothionamide, Pyrazinamide	1.03706
XDR	Amoxicillin-clavulanate, Imipenem-cilastatin, Linezolid, Moxifloxacin, p-aminosalicylic acid, Pyrazinamide	0.866167
XDR	Bedaquiline, Cycloserine, Linezolid, Moxifloxacin, p-aminosalicylic acid, Pyrazinamide	1.16408
MDR non XDR	Bedaquiline, Capreomycin, Clofazimine, Cycloserine, Ethambutol, Levofloxacin, Moxifloxacin, p-aminosalicylic acid, Pyrazinamide	0.933888
MDR non XDR	Clofazimine, Cycloserine, Linezolid, Moxifloxacin, Prothionamide	1.25931
MDR non XDR	Amoxicillin-clavulanate, Capreomycin, Cycloserine, Ethionamide, Imipenem-cilastatin, Linezolid, Moxifloxacin, p-aminosalicylic acid, Pyrazinamide	1.13398
MDR non XDR	Capreomycin, Ethambutol, Moxifloxacin, p-aminosalicylic acid, Prothionamide, Pyrazinamide	1.09861
MDR non XDR	Bedaquiline, Capreomycin, Cycloserine, Ethionamide, Linezolid, Moxifloxacin, p-aminosalicylic acid	1.28871
MDR non XDR	Cycloserine, Kanamycin, Levofloxacin, p-aminosalicylic acid, Prothionamide	1.23709
XDR	Clofazimine, Cycloserine, Delamanid, Imipenem-cilastatin, Linezolid, Moxifloxacin, Prothionamide	1.04153
MDR non XDR	Amoxicillin-clavulanate, Cycloserine, Ethionamide, Linezolid, Moxifloxacin, Pyrazinamide	1.09436
MDR non XDR	Amoxicillin-clavulanate, Cycloserine, Imipenem-cilastatin, Linezolid, Moxifloxacin, p-aminosalicylic acid, Prothionamide	1.4255
XDR	Amoxicillin-clavulanate, Bedaquiline, Cycloserine, Imipenem-cilastatin, Levofloxacin, Linezolid, p-aminosalicylic acid	0.980074
MDR non XDR	Capreomycin, Clofazimine, Cycloserine, Delamanid, Linezolid, Moxifloxacin, p-aminosalicylic acid, Prothionamide	1.15099
MDR non XDR	Bedaquiline, Capreomycin, Clofazimine, Cycloserine, Levofloxacin, Linezolid, Ofloxacin, p-aminosalicylic acid, Prothionamide	1.05405
Poly DR	Amikacin, Capreomycin, Ethambutol, Ofloxacin, Pyrazinamide, Rifampicin	1.1083
MDR non XDR	Amoxicillin-clavulanate, Capreomycin, Cycloserine, Imipenem-cilastatin, Levofloxacin, Linezolid, Moxifloxacin, p-aminosalicylic acid, Pyrazinamide	1.17067
XDR	Clofazimine, Cycloserine, Delamanid, Imipenem-cilastatin, Linezolid	1.03011
MDR non XDR	Amoxicillin-clavulanate, Bedaquiline, Capreomycin, Cycloserine, Ethambutol, Imipenem-cilastatin, Linezolid, p-aminosalicylic acid, Pyrazinamide	1.0594
MDR non XDR	Amikacin, Amoxicillin-clavulanate, Capreomycin, Clofazimine, Cycloserine, Delamanid, Levofloxacin, Linezolid	0.971085
Poly DR	Capreomycin, Ethambutol, Ethionamide, Pyrazinamide, Rifampicin	0.937056
MDR non XDR	Amikacin, Ofloxacin, p-aminosalicylic acid, Prothionamide, Pyrazinamide	1.22059
MDR non XDR	Capreomycin, Cycloserine, Ethambutol, Isoniazid, Levofloxacin, Linezolid, Prothionamide, Pyrazinamide, Rifampicin	0.963587
MDR non XDR	Bedaquiline, Cycloserine, Ethambutol, Levofloxacin, Prothionamide, Pyrazinamide	1.09172
MDR non XDR	Capreomycin, Ofloxacin, p-aminosalicylic acid, Prothionamide, Pyrazinamide	1.37783
MDR non XDR	Amoxicillin-clavulanate, Clofazimine, Delamanid, Imipenem-cilastatin, Linezolid	0.959688
XDR	Amoxicillin-clavulanate, Cycloserine, Isoniazid, Linezolid, Pyrazinamide	1.12001
MDR non XDR	Clofazimine, Cycloserine, Ethambutol, Linezolid, Moxifloxacin, p-aminosalicylic acid, Pyrazinamide	0.980556
Poly DR	Ethambutol, Isoniazid	1.03564
MDR non XDR	Amikacin, Amoxicillin-clavulanate, Cycloserine, Isoniazid, Linezolid, Moxifloxacin, p-aminosalicylic acid, Prothionamide, Pyrazinamide	0.98278
MDR non XDR	Bedaquiline, Levofloxacin, Linezolid	1.07806
MDR non XDR	Amoxicillin-clavulanate, Capreomycin, Cycloserine, Ethionamide, Imipenem-cilastatin, Moxifloxacin, p-aminosalicylic acid, Pyrazinamide	1.15938
XDR	Clofazimine, Cycloserine, Moxifloxacin, Prothionamide	1.16751
MDR non XDR	Capreomycin, Clofazimine, Isoniazid, Linezolid, Moxifloxacin, Prothionamide	0.829409
XDR	Kanamycin, Moxifloxacin, p-aminosalicylic acid, Prothionamide, Pyrazinamide	1.18631
MDR non XDR	Bedaquiline, Capreomycin, Cycloserine, Delamanid, Ethambutol, Linezolid, Moxifloxacin, Prothionamide, Pyrazinamide	1.11146
MDR non XDR	Bedaquiline, Capreomycin, Cycloserine, Ethambutol, Linezolid, p-aminosalicylic acid, Pyrazinamide	1.02151
XDR	Cycloserine, Ethionamide, Linezolid, Moxifloxacin, Pyrazinamide	1.26199
XDR	Bedaquiline, Capreomycin, Clofazimine, Cycloserine, Delamanid, Ethambutol, Isoniazid, Kanamycin, Linezolid, Moxifloxacin, p-aminosalicylic acid, Prothionamide, Pyrazinamide, Rifampicin	0.983031
MDR non XDR	Amoxicillin-clavulanate, Antiretroviral therapy, Bedaquiline, Capreomycin, Clofazimine, Cotrimoxazol preventive, Cycloserine, Imipenem-cilastatin, Linezolid, Moxifloxacin	0.960656
MDR non XDR	Aminoglycosides - injectible agents, Bedaquiline, Capreomycin, Clofazimine, Cycloserine, Delamanid, Isoniazid, Kanamycin, Linezolid, Moxifloxacin, Ofloxacin, p-aminosalicylic acid, Prothionamide, Rifampicin	1.01845
XDR	Capreomycin, Clofazimine, Cycloserine, Linezolid, Moxifloxacin, p-aminosalicylic acid, Prothionamide, Pyrazinamide	1.06646
XDR	Amoxicillin-clavulanate, Bedaquiline, Imipenem-cilastatin, Linezolid, Moxifloxacin, Terizidone	0.914509
MDR non XDR	Amikacin, Ethambutol, Isoniazid, Levofloxacin, Prothionamide, Pyrazinamide, Rifampicin	0.878256
Poly DR	Capreomycin, Cycloserine, Ethambutol, Ethionamide, Isoniazid, Levofloxacin, Pyrazinamide	1.06524
MDR non XDR	Bedaquiline, Capreomycin, Clofazimine, Cycloserine, Ethambutol, Levofloxacin, Linezolid, p-aminosalicylic acid, Prothionamide, Pyrazinamide	0.91554
Mono DR	Ethambutol, Isoniazid, Levofloxacin	1.18347
XDR	Bedaquiline, Clofazimine, Levofloxacin, Linezolid, Prothionamide, Terizidone	0.879513
MDR non XDR	Amoxicillin-clavulanate, Bedaquiline, Clofazimine, Cycloserine, Imipenem-cilastatin, Levofloxacin	0.854938
MDR non XDR	Cycloserine, Ethambutol, Kanamycin, Levofloxacin, Linezolid, Prothionamide, Pyrazinamide	1.08881
MDR non XDR	Capreomycin, Cycloserine, Ethambutol, Ethionamide, Ofloxacin	1.26589
MDR non XDR	Cycloserine, Levofloxacin, Linezolid, Pyrazinamide	1.20288
MDR non XDR	Capreomycin, Clarithromycin, Clofazimine, Cycloserine, Delamanid, Levofloxacin, Moxifloxacin, p-aminosalicylic acid, Prothionamide, Pyrazinamide	1.11819
Poly DR	Capreomycin, Isoniazid, Kanamycin, Moxifloxacin, Ofloxacin, p-aminosalicylic acid, Prothionamide, Rifampicin	1.05442
Sensitive	Capreomycin, Clofazimine, Cycloserine, Levofloxacin, Linezolid, Pyrazinamide	1.02338
XDR	Capreomycin, Cycloserine, Ethionamide, Levofloxacin, Moxifloxacin, p-aminosalicylic acid, Pyrazinamide	1.16937
Poly DR	Capreomycin, Ethambutol, Isoniazid, Kanamycin, Ofloxacin, Pyrazinamide, Rifampicin	1.19055
Poly DR	Capreomycin, Cycloserine, Ethambutol, Levofloxacin, Moxifloxacin, p-aminosalicylic acid, Prothionamide, Pyrazinamide, Rifampicin	1.05883
XDR	Amoxicillin-clavulanate, Bedaquiline, Capreomycin, Clofazimine, Cycloserine, Delamanid, Imipenem-cilastatin, Levofloxacin, Linezolid, Moxifloxacin, p-aminosalicylic acid, Prothionamide, Pyrazinamide	0.857815
XDR	Bedaquiline, Clofazimine, Cycloserine, Delamanid, Linezolid, p-aminosalicylic acid, Prothionamide	0.879867
XDR	Amoxicillin-clavulanate, Bedaquiline, Capreomycin, Clofazimine, Imipenem-cilastatin, Linezolid, Moxifloxacin, Terizidone	0.737208
MDR non XDR	Amoxicillin-clavulanate, Capreomycin, Cycloserine, Ethionamide, Isoniazid, Levofloxacin, Pyrazinamide	0.93853
MDR non XDR	Bedaquiline, Capreomycin, Clofazimine, Cycloserine, Ethionamide, Levofloxacin, Linezolid, Moxifloxacin, Pyrazinamide	0.919009
XDR	Amoxicillin-clavulanate, Bedaquiline, Capreomycin, Clofazimine, Imipenem-cilastatin, Linezolid	0.828579
XDR	Amikacin, Amoxicillin-clavulanate, Delamanid, Imipenem-cilastatin, Linezolid, Moxifloxacin	0.905482
MDR non XDR	Amikacin, Bedaquiline, Capreomycin, Clofazimine, Cycloserine, Levofloxacin, Linezolid, Moxifloxacin, Prothionamide, Pyrazinamide	0.912258
XDR	Bedaquiline, Cycloserine, Ethambutol, Isoniazid, Kanamycin, Levofloxacin, Moxifloxacin, Ofloxacin, Prothionamide, Pyrazinamide, Streptomycin	1.07101
MDR non XDR	Capreomycin, Cycloserine, Ofloxacin, p-aminosalicylic acid, Prothionamide	1.55712
MDR non XDR	Cycloserine, Ethambutol, Kanamycin, p-aminosalicylic acid, Prothionamide, Pyrazinamide	1.05611
MDR non XDR	Amikacin, Bedaquiline, Cycloserine, Delamanid, Ethambutol, Levofloxacin, Linezolid, Prothionamide, Pyrazinamide	1.12713
Mono DR	Clofazimine, Cycloserine, Ethambutol, Isoniazid, Kanamycin, Levofloxacin, Linezolid, Prothionamide, Pyrazinamide	0.944318
XDR	Amoxicillin-clavulanate, Bedaquiline, Capreomycin, Clofazimine, Cycloserine, Imipenem-cilastatin, Linezolid, p-aminosalicylic acid	1.01066
XDR	Amikacin, Capreomycin, Ethionamide, Levofloxacin	1.02158
Poly DR	Clofazimine, Cycloserine, Ethambutol, Isoniazid, Kanamycin, Levofloxacin, Linezolid, Moxifloxacin, p-aminosalicylic acid, Prothionamide, Pyrazinamide, Rifampicin, Streptomycin	0.874812
XDR	Amoxicillin-clavulanate, Capreomycin, Imipenem-cilastatin, Linezolid, Moxifloxacin, p-aminosalicylic acid, Prothionamide	1.03249
XDR	Cycloserine, Levofloxacin, p-aminosalicylic acid, Prothionamide	1.62839
XDR	Amoxicillin-clavulanate, Capreomycin, Clarithromycin, Clofazimine, Cycloserine, Kanamycin, Levofloxacin, Moxifloxacin, p-aminosalicylic acid, Pyrazinamide	1.01323
MDR non XDR	Amoxicillin-clavulanate, Bedaquiline, Clofazimine, Cycloserine, Imipenem-cilastatin, Linezolid, Prothionamide	0.974459
MDR non XDR	Cycloserine, Ethambutol, Imipenem-cilastatin, Levofloxacin, Moxifloxacin, p-aminosalicylic acid, Pyrazinamide	1.07193
XDR	Amikacin, Amoxicillin-clavulanate, Clofazimine, Cycloserine, Delamanid, Imipenem-cilastatin, Linezolid	0.975544
MDR non XDR	Bedaquiline, Capreomycin, Clofazimine, Delamanid, Ethambutol, Isoniazid, Linezolid, Pyrazinamide, Rifampicin	0.71938
XDR	Amoxicillin-clavulanate, Bedaquiline, Clofazimine, Linezolid, Terizidone	0.752522
MDR non XDR	Amoxicillin-clavulanate, Bedaquiline, Capreomycin, Cycloserine, Ethionamide, Imipenem-cilastatin, Levofloxacin, Linezolid, p-aminosalicylic acid, Prothionamide, Pyrazinamide	0.87176
Mono DR	Cycloserine, Ethambutol, Isoniazid, Kanamycin, Levofloxacin, p-aminosalicylic acid, Prothionamide, Pyrazinamide, Rifampicin	0.97434
XDR	Amikacin, Bedaquiline, Capreomycin, Clofazimine, Cycloserine, Linezolid, Moxifloxacin, Pyrazinamide	1.05818
MDR non XDR	Clofazimine, Cycloserine, Levofloxacin, Linezolid	1.17924
MDR non XDR	Cycloserine, Isoniazid, Kanamycin, Levofloxacin, p-aminosalicylic acid, Prothionamide	1.13859
XDR	Bedaquiline, Capreomycin, Clofazimine, Linezolid, Moxifloxacin, p-aminosalicylic acid, Pyrazinamide, Terizidone	0.888849
MDR non XDR	Bedaquiline, Capreomycin, Clofazimine, Cycloserine, Ethambutol, Levofloxacin, Linezolid, Moxifloxacin, p-aminosalicylic acid, Pyrazinamide	0.899002
MDR non XDR	Amoxicillin-clavulanate, Bedaquiline, Capreomycin, Clofazimine, Cycloserine, Levofloxacin, Linezolid, Moxifloxacin, p-aminosalicylic acid, Prothionamide, Pyrazinamide, Terizidone	0.863611
MDR non XDR	Amoxicillin-clavulanate, Antiretroviral therapy, Capreomycin, Cycloserine, Levofloxacin, p-aminosalicylic acid, Prothionamide, Pyrazinamide	1.09309
MDR non XDR	Bedaquiline, Capreomycin, Cycloserine, Ethambutol, Levofloxacin, Linezolid, Pyrazinamide	1.05041
XDR	Amoxicillin-clavulanate, Capreomycin, Cycloserine, Isoniazid, Moxifloxacin, Pyrazinamide	1.11798
Poly DR	Bedaquiline, Clofazimine, Cycloserine, Levofloxacin, Linezolid, Moxifloxacin, Ofloxacin	1.37234
MDR non XDR	Capreomycin, Cycloserine, Ethambutol, Levofloxacin, Linezolid, Moxifloxacin, p-aminosalicylic acid, Pyrazinamide	1.20126
MDR non XDR	Cycloserine, Ethambutol, Kanamycin, Linezolid, Moxifloxacin, Prothionamide, Pyrazinamide	1.06963
XDR	Amoxicillin-clavulanate, Capreomycin, Moxifloxacin, p-aminosalicylic acid, Prothionamide	1.32283
XDR	Amoxicillin-clavulanate, Bedaquiline, Capreomycin, Cycloserine, Imipenem-cilastatin, Linezolid, Moxifloxacin, p-aminosalicylic acid, Pyrazinamide	1.03204
MDR non XDR	Capreomycin, Clofazimine, Cycloserine, Ethambutol, Moxifloxacin, Prothionamide, Pyrazinamide	1.16135
MDR non XDR	Antiretroviral therapy, Capreomycin, Cycloserine, Levofloxacin, p-aminosalicylic acid, Prothionamide, Pyrazinamide	1.38846
XDR	Cycloserine, Ethionamide, Levofloxacin, Linezolid, p-aminosalicylic acid, Pyrazinamide	1.10811
MDR non XDR	Amikacin, Antiretroviral therapy, Bedaquiline, Clofazimine, Cotrimoxazol preventive, Linezolid, Moxifloxacin	0.877216
MDR non XDR	Capreomycin, Cycloserine, Ethambutol, Kanamycin, Levofloxacin, Prothionamide, Pyrazinamide	1.1631
XDR	Bedaquiline, Cycloserine, Ethambutol, Isoniazid, Kanamycin, Levofloxacin, Linezolid, Moxifloxacin, Pyrazinamide, Rifampicin, Streptomycin	0.897725
MDR non XDR	Capreomycin, Cycloserine, Ethambutol, Ethionamide, Levofloxacin, Moxifloxacin, Pyrazinamide	1.20117
MDR non XDR	Capreomycin, Cycloserine, Ethambutol, Ethionamide, Levofloxacin, Linezolid, p-aminosalicylic acid, Prothionamide, Pyrazinamide	1.08011
MDR non XDR	Capreomycin, Cycloserine, Ethambutol, Levofloxacin, Linezolid	1.12051
MDR non XDR	Cycloserine, Ethambutol, Isoniazid, Kanamycin, Levofloxacin, Linezolid, Prothionamide, Pyrazinamide	1.04191
XDR	Bedaquiline, Capreomycin, Cycloserine, Linezolid	1.03163
XDR	Amoxicillin-clavulanate, Capreomycin, Cycloserine, Isoniazid, Moxifloxacin, Prothionamide, Pyrazinamide	1.11798
XDR	Amikacin, Capreomycin, Clofazimine, Cycloserine, Linezolid, Moxifloxacin	1.16563
XDR	Amoxicillin-clavulanate, Bedaquiline, Capreomycin, Clarithromycin, Clofazimine, Cycloserine, Levofloxacin, Linezolid, Moxifloxacin, p-aminosalicylic acid, Prothionamide, Pyrazinamide	0.878895
MDR non XDR	Cotrimoxazol preventive, Ethambutol, Isoniazid, Pyrazinamide, Rifampicin	0.877009
XDR	Amoxicillin-clavulanate, Bedaquiline, Capreomycin, Clofazimine, Cycloserine, Imipenem-cilastatin, Levofloxacin, Linezolid, Moxifloxacin, p-aminosalicylic acid, Pyrazinamide	0.863611
MDR non XDR	Amikacin, Amoxicillin-clavulanate, Cycloserine, Ethionamide, Levofloxacin, Moxifloxacin, p-aminosalicylic acid, Pyrazinamide	1.03129
MDR non XDR	Capreomycin, Cycloserine, Isoniazid, Moxifloxacin, Ofloxacin, p-aminosalicylic acid, Prothionamide, Rifampicin	1.26548
MDR non XDR	Capreomycin, Clofazimine, Cycloserine, Levofloxacin, Linezolid, Moxifloxacin, Prothionamide, Pyrazinamide	1.11708
XDR	Bedaquiline, Capreomycin, Clofazimine, Delamanid, Ethambutol, Levofloxacin, Linezolid, p-aminosalicylic acid, Prothionamide, Pyrazinamide	0.989
XDR	Amoxicillin-clavulanate, Bedaquiline, Capreomycin, Clofazimine, Cycloserine, Delamanid, Imipenem-cilastatin, Linezolid	0.925472
MDR non XDR	Amoxicillin-clavulanate, Capreomycin, Moxifloxacin, p-aminosalicylic acid, Prothionamide, Pyrazinamide	1.12968
MDR non XDR	Amikacin, Capreomycin, Cycloserine, Moxifloxacin, p-aminosalicylic acid, Prothionamide, Pyrazinamide	1.24155
MDR non XDR	Bedaquiline, Clofazimine, Cycloserine, Delamanid, Levofloxacin, Linezolid, Moxifloxacin	0.910792
MDR non XDR	Capreomycin, Ethionamide, Ofloxacin, p-aminosalicylic acid, Pyrazinamide	1.38144
MDR non XDR	Capreomycin, Cycloserine, Delamanid, Ethionamide, Imipenem-cilastatin, Isoniazid, Levofloxacin, Linezolid, Moxifloxacin, p-aminosalicylic acid, Pyrazinamide	1.00141
MDR non XDR	Amikacin, Amoxicillin-clavulanate, Antiretroviral therapy, Clarithromycin, Cotrimoxazol preventive, Cycloserine, Levofloxacin, p-aminosalicylic acid, Prothionamide	0.890792
MDR non XDR	Amikacin, Amoxicillin-clavulanate, Bedaquiline, Clofazimine, Imipenem-cilastatin, Linezolid, Moxifloxacin	0.724537
XDR	Amoxicillin-clavulanate, Cycloserine, Ethionamide, Imipenem-cilastatin, Linezolid, Moxifloxacin, p-aminosalicylic acid	1.1345
MDR non XDR	Capreomycin, Cycloserine, Ethionamide, Levofloxacin	1.28079
MDR non XDR	Amikacin, Cycloserine, Imipenem-cilastatin, Linezolid, Moxifloxacin, p-aminosalicylic acid, Prothionamide, Pyrazinamide	1.11478
Mono DR	Capreomycin, Cycloserine, Ethambutol, Isoniazid, Levofloxacin, Pretomanid, Pyrazinamide, Rifampicin	0.919451
MDR non XDR	Amoxicillin-clavulanate, Bedaquiline, Capreomycin, Ethionamide, Levofloxacin, Linezolid	0.8196
MDR non XDR	Bedaquiline, Clofazimine, Levofloxacin, Linezolid, p-aminosalicylic acid, Pyrazinamide, Terizidone	0.808563
XDR	Amoxicillin-clavulanate, Bedaquiline, Capreomycin, Cycloserine, Delamanid, Imipenem-cilastatin, Linezolid, Moxifloxacin, p-aminosalicylic acid, Pyrazinamide	0.937172
Sensitive	Isoniazid, Rifampicin	1.30582
Sensitive	Ethambutol, Imipenem-cilastatin, Isoniazid, Linezolid, Pyrazinamide, Rifampicin	0.798266
MDR non XDR	Capreomycin, Clofazimine, Cycloserine, Delamanid, Levofloxacin, Linezolid, p-aminosalicylic acid, Prothionamide, Pyrazinamide	1.13439
MDR non XDR	Bedaquiline, Cycloserine, Ethambutol, Isoniazid, Levofloxacin, Linezolid, Pyrazinamide, Rifampicin, Streptomycin	1
MDR non XDR	Amoxicillin-clavulanate, Antiretroviral therapy, Clofazimine, Cotrimoxazol preventive, Cycloserine, Imipenem-cilastatin, Levofloxacin, Linezolid	0.940016
MDR non XDR	Amoxicillin-clavulanate, Capreomycin, Cycloserine, Ethionamide, Isoniazid, Levofloxacin, Moxifloxacin, Pyrazinamide	0.987631
MDR non XDR	Clofazimine, Ethambutol, Kanamycin, Levofloxacin, Prothionamide, Pyrazinamide	0.939034
MDR non XDR	Capreomycin, Cycloserine, Levofloxacin, Linezolid, Moxifloxacin, p-aminosalicylic acid, Pyrazinamide	1.18345
MDR non XDR	Amikacin, Amoxicillin-clavulanate, Capreomycin, Clofazimine, Cycloserine, Delamanid, Imipenem-cilastatin, Linezolid, Terizidone	1.00403
MDR non XDR	Capreomycin, Cycloserine, Ethambutol, Kanamycin, Levofloxacin, p-aminosalicylic acid, Pyrazinamide	1.1631
MDR non XDR	Bedaquiline, Capreomycin, Cycloserine, Delamanid, Ethambutol, Moxifloxacin, p-aminosalicylic acid, Prothionamide, Pyrazinamide	1.23202
XDR	Amikacin, Bedaquiline, Capreomycin, Clofazimine, Cycloserine, Ethambutol, Isoniazid, Kanamycin, Levofloxacin, Linezolid, Moxifloxacin, Ofloxacin, Prothionamide, Pyrazinamide, Rifampicin	1.00072
MDR non XDR	Clofazimine, Ethambutol, Isoniazid, Kanamycin, Levofloxacin, Prothionamide, Pyrazinamide	0.955346
MDR non XDR	Amikacin, Amoxicillin-clavulanate, Bedaquiline, Clofazimine, Imipenem-cilastatin, Linezolid, Pyrazinamide, Terizidone	0.834603
MDR non XDR	Capreomycin, Cycloserine, Ethambutol, Ethionamide, Isoniazid, Levofloxacin, Linezolid, Pyrazinamide	0.977169
XDR	Amoxicillin-clavulanate, Cycloserine, Isoniazid, Levofloxacin, Moxifloxacin, p-aminosalicylic acid, Prothionamide, Pyrazinamide	1.16408
MDR non XDR	Capreomycin, Cycloserine, Ethionamide, Levofloxacin, Prothionamide, Pyrazinamide	1.04844
Pre-XDR	Amoxicillin-clavulanate, Bedaquiline, Capreomycin, Clarithromycin, Clofazimine, Cycloserine, Delamanid, Imipenem-cilastatin, Linezolid, Moxifloxacin, p-aminosalicylic acid	0.86597
MDR non XDR	Capreomycin, Cycloserine, Levofloxacin, Linezolid	1.34412
MDR non XDR	Bedaquiline, Cycloserine, Levofloxacin, p-aminosalicylic acid, Prothionamide	1.22502
MDR non XDR	Amikacin, Bedaquiline, Clofazimine, Cycloserine, Ethambutol, Levofloxacin, Linezolid, Prothionamide, Pyrazinamide	0.969352
XDR	Amikacin, Cycloserine, Levofloxacin, p-aminosalicylic acid, Pyrazinamide	1.19149
MDR non XDR	Capreomycin, Cycloserine, Ethionamide, Isoniazid, Levofloxacin, Pyrazinamide, Rifampicin	1.10033
XDR	Bedaquiline, Capreomycin, Clofazimine, Cycloserine, Ethambutol, Levofloxacin, Linezolid, Prothionamide, Pyrazinamide	0.91554
XDR	Amoxicillin-clavulanate, Clofazimine, Delamanid, Imipenem-cilastatin, Linezolid, p-aminosalicylic acid	0.959688
MDR non XDR	Amoxicillin-clavulanate, Capreomycin, Cycloserine, Isoniazid, Linezolid, Moxifloxacin, Pyrazinamide	1.09709
XDR	Amikacin, Capreomycin, Cycloserine, Moxifloxacin, p-aminosalicylic acid, Prothionamide	1.27368
MDR non XDR	Capreomycin, Ethionamide, Levofloxacin, Prothionamide	1.20928
XDR	Bedaquiline, Clofazimine, Linezolid, Moxifloxacin, p-aminosalicylic acid, Pyrazinamide	0.889742
XDR	Bedaquiline, Capreomycin, Cycloserine, Linezolid, p-aminosalicylic acid, Prothionamide	1.03163
MDR non XDR	Capreomycin, Clofazimine, Ethambutol, Ethionamide, Isoniazid, Moxifloxacin, Prothionamide, Pyrazinamide	1.00758
MDR non XDR	Cycloserine, Linezolid, Moxifloxacin, p-aminosalicylic acid, Prothionamide, Pyrazinamide	1.24159
MDR non XDR	Amikacin, Cycloserine, Ethambutol, Ofloxacin, Prothionamide, Pyrazinamide	1.24743
MDR non XDR	Amoxicillin-clavulanate, Capreomycin, Cycloserine, Imipenem-cilastatin, Levofloxacin, Linezolid	1.07016
MDR non XDR	Bedaquiline, Capreomycin, Cycloserine, Ethambutol, Ethionamide, Isoniazid, Levofloxacin, Prothionamide, Pyrazinamide	0.982873
MDR non XDR	Capreomycin, Cycloserine, Levofloxacin, Moxifloxacin, p-aminosalicylic acid, Prothionamide	1.59034
MDR non XDR	Amikacin, Capreomycin, Cycloserine, Ethambutol, Kanamycin, Levofloxacin, Ofloxacin, Prothionamide, Pyrazinamide	1.24868
XDR	Clofazimine, Cycloserine, Delamanid, Linezolid, p-aminosalicylic acid	1.03011
MDR non XDR	Capreomycin, Cycloserine, Isoniazid, Moxifloxacin, Ofloxacin, p-aminosalicylic acid, Prothionamide, Pyrazinamide, Rifampicin	1.22784
MDR non XDR	Bedaquiline, Capreomycin, Clofazimine, Cycloserine, Levofloxacin, Linezolid, p-aminosalicylic acid, Prothionamide, Pyrazinamide	0.87374
XDR	Capreomycin, Cycloserine, Delamanid, Linezolid, Prothionamide, Pyrazinamide	1.00545
MDR non XDR	Bedaquiline, Clofazimine, Cycloserine, Imipenem-cilastatin, Kanamycin, p-aminosalicylic acid, Pyrazinamide	1.03472
MDR non XDR	Amoxicillin-clavulanate, Capreomycin, Cycloserine, Ethambutol, Ethionamide, Imipenem-cilastatin, Levofloxacin, Linezolid, p-aminosalicylic acid, Pyrazinamide	0.943315
Mono DR	Amikacin, Cycloserine, Ethambutol, Isoniazid, Kanamycin, Levofloxacin, Prothionamide, Pyrazinamide, Rifampicin, Streptomycin	0.998367
MDR non XDR	Bedaquiline, Cycloserine, Linezolid, p-aminosalicylic acid, Prothionamide, Pyrazinamide	0.980359
XDR	Amoxicillin-clavulanate, Bedaquiline, Clofazimine, Cycloserine, Imipenem-cilastatin, Linezolid, Moxifloxacin, Pyrazinamide	0.839254
XDR	Bedaquiline, Capreomycin, Cycloserine, Ethambutol, Moxifloxacin, Prothionamide, Pyrazinamide	1.27855
MDR non XDR	Amoxicillin-clavulanate, Capreomycin, Cycloserine, Imipenem-cilastatin, Kanamycin, Levofloxacin, Linezolid, Moxifloxacin, p-aminosalicylic acid, Prothionamide, Pyrazinamide	1.03072
MDR non XDR	Amikacin, Ethionamide, Levofloxacin, Pyrazinamide	1.02691
MDR non XDR	Amoxicillin-clavulanate, Capreomycin, Cycloserine, Ethambutol, Imipenem-cilastatin, Linezolid, Moxifloxacin, p-aminosalicylic acid, Pyrazinamide	1.14227
MDR non XDR	Amikacin, Bedaquiline, Capreomycin, Clofazimine, Cycloserine, Ethambutol, Levofloxacin, Linezolid, Moxifloxacin, p-aminosalicylic acid, Prothionamide, Pyrazinamide	0.900822
MDR non XDR	Antiretroviral therapy, Capreomycin, Cotrimoxazol preventive, Cycloserine, Moxifloxacin, p-aminosalicylic acid, Prothionamide	1.48314
MDR non XDR	Capreomycin, Cycloserine, Ethambutol, Ethionamide, Isoniazid, Levofloxacin, Linezolid, Moxifloxacin, p-aminosalicylic acid, Pyrazinamide, Rifampicin	0.967012
MDR non XDR	Clofazimine, Cycloserine, Linezolid, Moxifloxacin, p-aminosalicylic acid, Pretomanid	1.00856
MDR non XDR	Capreomycin, Clofazimine, Cycloserine, Delamanid, Ethambutol, Levofloxacin, Linezolid, Prothionamide, Pyrazinamide	1.07674
XDR	Amoxicillin-clavulanate, Bedaquiline, Capreomycin, Clofazimine, Delamanid, Imipenem-cilastatin, Linezolid	0.839393
MDR non XDR	Amikacin, Amoxicillin-clavulanate, Cycloserine, Ofloxacin, p-aminosalicylic acid, Prothionamide	1.3033
XDR	Amoxicillin-clavulanate, Capreomycin, Clofazimine, Cycloserine, Linezolid, Moxifloxacin, Prothionamide	1.08407
MDR non XDR	Capreomycin, Ethionamide, Moxifloxacin, Prothionamide, Pyrazinamide	1.44487
MDR non XDR	Capreomycin, Clofazimine, Cycloserine, Delamanid, Levofloxacin, Linezolid, Pyrazinamide	1.13439
Poly DR	Aminoglycosides - injectible agents, Capreomycin, Cycloserine, Levofloxacin, Linezolid, Moxifloxacin, Prothionamide, Rifampicin	0.997406
XDR	Amoxicillin-clavulanate, Antiretroviral therapy, Capreomycin, Cycloserine, Moxifloxacin, p-aminosalicylic acid	1.34353
MDR non XDR	Capreomycin, Cycloserine, Ethambutol, Ethionamide, Isoniazid, Levofloxacin, Linezolid, Moxifloxacin, Pyrazinamide, Rifampicin	0.967012
MDR non XDR	Clofazimine, Cycloserine, Levofloxacin, p-aminosalicylic acid, Prothionamide, Pyrazinamide	1.15985
MDR non XDR	Cycloserine, Ethambutol, Kanamycin, Levofloxacin, Moxifloxacin, Prothionamide, Pyrazinamide	1.07894
XDR	Amoxicillin-clavulanate, Clofazimine, Delamanid, Imipenem-cilastatin, Linezolid, Terizidone	0.959688
XDR	Bedaquiline, Capreomycin, Clofazimine, Cycloserine, Linezolid, Moxifloxacin, Prothionamide, Pyrazinamide	1.13547
Poly DR	Amikacin, Capreomycin, Ofloxacin, p-aminosalicylic acid, Prothionamide, Pyrazinamide, Rifampicin	1.03703
MDR non XDR	Amoxicillin-clavulanate, Cycloserine, Kanamycin, Moxifloxacin, p-aminosalicylic acid, Prothionamide, Pyrazinamide	1.21094
MDR non XDR	Aminoglycosides - injectible agents, Clofazimine, Ethambutol, Ethionamide, Isoniazid, Moxifloxacin, Pyrazinamide	0.904914
MDR non XDR	Bedaquiline, Cycloserine, Linezolid, Moxifloxacin, Prothionamide	1.35805
Mono DR	Cycloserine, Ethambutol, Isoniazid, Kanamycin, Levofloxacin, Prothionamide, Pyrazinamide, Rifampicin, Streptomycin	0.983725
MDR non XDR	Amikacin, Cycloserine, Ethambutol, Linezolid, Moxifloxacin, p-aminosalicylic acid, Pyrazinamide	1.16186
Sensitive	Ethambutol, Isoniazid, Streptomycin	0.841703
MDR non XDR	Capreomycin, Ethambutol, Levofloxacin, Pyrazinamide	1.12091
Mono DR	Amikacin, Ethambutol, Ofloxacin, Pyrazinamide, Rifampicin	1.01761
XDR	Amoxicillin-clavulanate, Bedaquiline, Capreomycin, Clarithromycin, Clofazimine, Cycloserine, Ethambutol, Levofloxacin, Linezolid, Moxifloxacin, p-aminosalicylic acid, Pyrazinamide	0.858455
MDR non XDR	Bedaquiline, Cycloserine, Levofloxacin, Linezolid, p-aminosalicylic acid, Prothionamide, Pyrazinamide	1.03571
XDR	Clofazimine, Cycloserine, Ethambutol, Isoniazid, Kanamycin, Levofloxacin, Linezolid, Prothionamide, Pyrazinamide, Rifampicin	0.8816
XDR	Bedaquiline, Clofazimine, Delamanid, Linezolid, p-aminosalicylic acid	0.79225
MDR non XDR	Capreomycin, Clofazimine, Cycloserine, Ethambutol, Moxifloxacin, p-aminosalicylic acid, Prothionamide, Pyrazinamide	1.16135
MDR non XDR	Amoxicillin-clavulanate, Capreomycin, Clofazimine, Cycloserine, Delamanid, Imipenem-cilastatin, Levofloxacin, Linezolid, p-aminosalicylic acid, Prothionamide, Pyrazinamide	1.04904
Pre-XDR	Amoxicillin-clavulanate, Bedaquiline, Clofazimine, Cycloserine, Ethambutol, Imipenem-cilastatin, Linezolid, Moxifloxacin	0.817357
Pre-XDR	Amikacin, Amoxicillin-clavulanate, Bedaquiline, Clarithromycin, Clofazimine, Cycloserine, Delamanid, Linezolid, Moxifloxacin, p-aminosalicylic acid, Prothionamide, Pyrazinamide	0.904837
MDR non XDR	Amoxicillin-clavulanate, Bedaquiline, Clofazimine, Imipenem-cilastatin, Linezolid, Moxifloxacin, Terizidone	0.727225
XDR	Bedaquiline, Capreomycin, Clofazimine, Ethambutol, Ethionamide, Isoniazid, Linezolid, Moxifloxacin, Pretomanid, Pyrazinamide	0.89369
Mono DR	Amikacin, Ethambutol, Levofloxacin, Pyrazinamide, Rifampicin, Streptomycin	0.837235
XDR	Amoxicillin-clavulanate, Bedaquiline, Capreomycin, Cycloserine, Imipenem-cilastatin, Linezolid, Moxifloxacin, p-aminosalicylic acid, Prothionamide, Pyrazinamide	1.03204
XDR	Amikacin, Bedaquiline, Capreomycin, Cycloserine, Pyrazinamide	0.991908
XDR	Amoxicillin-clavulanate, Cycloserine, Kanamycin, Levofloxacin, p-aminosalicylic acid, Prothionamide	1.10224
XDR	Cycloserine, Imipenem-cilastatin, Linezolid, Moxifloxacin, p-aminosalicylic acid, Prothionamide	1.51922
MDR non XDR	Amoxicillin-clavulanate, Capreomycin, Cycloserine, Ethambutol, Imipenem-cilastatin, Isoniazid, Levofloxacin, Pyrazinamide	0.986695
MDR non XDR	Capreomycin, Cycloserine, Ethambutol, Kanamycin, Levofloxacin, Linezolid, Moxifloxacin, p-aminosalicylic acid, Prothionamide, Pyrazinamide	1.04543
MDR non XDR	Amoxicillin-clavulanate, Ethambutol, Isoniazid, Levofloxacin, Moxifloxacin, Prothionamide, Pyrazinamide, Rifampicin	0.805565
MDR non XDR	Capreomycin, Cycloserine, Ethionamide, Kanamycin, Moxifloxacin, Ofloxacin, p-aminosalicylic acid, Pyrazinamide	1.33474
MDR non XDR	Bedaquiline, Capreomycin, Clofazimine, Cycloserine, Levofloxacin, Linezolid, Moxifloxacin, p-aminosalicylic acid	0.951631
MDR non XDR	Bedaquiline, Clofazimine, Levofloxacin, Linezolid, Prothionamide, Pyrazinamide	0.808563
MDR non XDR	Bedaquiline, Capreomycin, Clofazimine, Cycloserine, Linezolid, p-aminosalicylic acid, Prothionamide	0.919334
MDR non XDR	Bedaquiline, Cycloserine, Ethambutol, Isoniazid, Levofloxacin, Linezolid, Moxifloxacin, Prothionamide, Pyrazinamide	0.941439
XDR	Amikacin, Cycloserine, Ethionamide, Linezolid, Moxifloxacin, p-aminosalicylic acid, Pyrazinamide	1.14517
Poly DR	Capreomycin, Ethambutol, Ethionamide, Levofloxacin, p-aminosalicylic acid, Pyrazinamide, Rifampicin	1.07986
Poly DR	Capreomycin, Ethambutol, Levofloxacin, Prothionamide, Rifampicin	1.14541
Poly DR	Clofazimine, Ethambutol, Isoniazid, Kanamycin, Levofloxacin, Moxifloxacin, Prothionamide, Rifampicin	0.76288
Sensitive	Ethambutol, Isoniazid, Moxifloxacin, Pyrazinamide, Rifampicin	0.997881
MDR non XDR	Bedaquiline, Capreomycin, Clofazimine, Cycloserine, Ethambutol, Isoniazid, Levofloxacin, Linezolid, p-aminosalicylic acid, Prothionamide, Pyrazinamide, Rifampicin	0.919191
MDR non XDR	Amikacin, Amoxicillin-clavulanate, Capreomycin, Clofazimine, Cycloserine, Ethambutol, Imipenem-cilastatin, Linezolid, Moxifloxacin, Ofloxacin, Prothionamide, Pyrazinamide	1.08942
MDR non XDR	Bedaquiline, Capreomycin, Cycloserine, Ethionamide, Levofloxacin, Linezolid	1.07768
XDR	Amikacin, Amoxicillin-clavulanate, Bedaquiline, Clofazimine, Imipenem-cilastatin, Linezolid	0.77874
Poly DR	Cycloserine, Isoniazid, Kanamycin, Prothionamide, Pyrazinamide, Rifampicin	0.978937
XDR	Amoxicillin-clavulanate, Bedaquiline, Clofazimine, Linezolid, Moxifloxacin, Terizidone	0.727225
MDR non XDR	Amikacin, Amoxicillin-clavulanate, Capreomycin, Cycloserine, Isoniazid, Linezolid, Moxifloxacin, p-aminosalicylic acid, Pyrazinamide	0.956533
Pre-XDR	Amikacin, Amoxicillin-clavulanate, Bedaquiline, Clofazimine, Cycloserine, Delamanid, Imipenem-cilastatin, Linezolid	0.938314
MDR non XDR	Bedaquiline, Capreomycin, Cycloserine, Delamanid, Levofloxacin, Linezolid, Moxifloxacin, p-aminosalicylic acid, Prothionamide, Pyrazinamide	1.12672

### Sheet: Table S3. Feature association 
Table S3. Feature associations among top features across all modalities with FDR corrected p-values
	overallpercentofabnormalvolume	smallnodules	lowgroundglassdensityactivefreshnodules	post_TB_residuals	bodysite_coding_cd	dissemination	lungcavitysize	mediumnodules	pleuraleffusionpercentofhemithoraxinvolved	affectlevel	plevritis	lungcapacitydecrease	bronchialobstruction	totalcavernum	sextant	shadowpattern	affectedsegments	lowgroundglassdensity	mediumdensitystabalizedfibroticnodules	age_of_onset	gender	education	employment	number_of_children	number_of_daily_contacts	case_definition	diagnosis_code	type_of_resistance	bmi	social_risk_factors	comorbidity	drug_regimen	drug_interaction_FIC_score	Colonies	Mycobacterial_growth_reported	culturetype	microscopy	Amikacin_resistance	Capreomycin_resistance	Ethambutol_resistance	Isoniazid_resistance	Kanamycin_resistance	Rifampicin_resistance	Streptomycin_resistance	no_of_genes_with_mutation
overallpercentofabnormalvolume	0	22.0965	21.9472	1.18535	20.4031	5.42858	9.96366	12.4016	2.30594	22.2508	3.95649	13.9709	5.32792	9.82251	31.4584	11.1333	32.1216	8.50107	9.63557	2.75266	-1.10974	-2.53409	4.91276	-2.83795	-0.0976196	0.310171	2.34874	-0.782345	0.498266	-0.987574	-0.150628	-0.630044	-2.60573	-0.853031	-1.41964	-2.87085	-2.96986	-2.23077	-1.57034	-2.20824	-2.82566	-2.62528	-2.89825	-2.606	-2.79061
smallnodules	22.0965	0	144.496	1.24235	-0.987074	5.34582	-1.37689	45.195	-0.403515	-1.61985	-2.07796	-2.20918	-1.63409	-0.861257	-2.15949	-2.07769	-0.468847	-2.53712	55.5382	-2.0775	-2.71809	1.20806	-0.822141	-0.548199	-2.45551	1.90868	-1.7779	-1.49631	-2.87387	-2.90912	-1.33605	-2.05038	-2.97867	-0.0290238	1.99546	-2.64638	-2.21718	-2.87985	-2.7087	-2.84646	-1.201	-2.87279	-0.921174	-2.95219	-1.79832
lowgroundglassdensityactivefreshnodules	21.9472	144.496	0	2.30368	-2.13851	2.8631	-2.44224	67.0149	-0.588418	-2.40779	-2.30419	-1.69217	-2.01685	-1.93626	-2.31781	-2.61871	-1.88896	-2.57155	36.1676	-2.62867	-2.82602	2.51143	-0.270499	-0.157225	-2.37595	0.854252	-1.83936	-1.01298	-2.8651	-2.58895	-1.42557	-1.69601	-2.83702	0.0411036	2.53544	-2.27005	-2.42183	-2.86875	-2.63731	-2.74298	-1.81888	-2.94438	-1.2056	-2.71107	-0.73982
post_TB_residuals	1.18535	1.24235	2.30368	0	3.00111	-0.720105	3.70252	-1.50806	-2.8283	1.70804	-2.86946	13.0209	-1.40737	4.94315	3.2834	1.34763	1.96362	-0.162367	-1.68629	-1.36605	-2.70232	1.63587	0.931793	-1.98389	-2.81223	-1.48463	-1.84437	-2.00643	-2.6049	-2.82257	0.328974	1.36854	-2.11428	0.21112	-1.65064	-2.8738	-2.78871	-2.83144	-1.95766	-2.96223	-2.56596	-1.9302	-1.7113	-2.89595	-2.17368
bodysite_coding_cd	20.4031	-0.987074	-2.13851	3.00111	0	6.96513	4.80463	-2.46275	-2.42631	32.2599	-0.606846	4.24822	-0.186844	7.22854	72.0595	4.41972	46.3654	-2.29771	-2.37298	1.09768	-1.71561	-1.37212	1.39619	-2.37388	-2.37986	-1.89047	-1.69433	-1.67371	-1.78446	-1.94357	-1.78283	-2.7875	-2.97678	-2.43667	-1.83583	-2.86524	-2.80211	-2.83961	-2.6597	-2.9532	-2.03596	-2.77286	-2.13031	-2.98457	-2.71741
dissemination	5.42858	5.34582	2.8631	-0.720105	6.96513	0	-2.97602	-2.92782	-2.77236	2.34996	-1.40996	-2.75238	-2.89942	-2.63541	1.87794	2.19596	5.87885	-1.7882	-2.82956	-2.7877	-2.93497	-2.37593	-2.59001	-2.77937	-2.58549	-2.71927	-2.11975	-2.95798	-2.92137	-2.74747	-1.94107	-2.83221	-1.83801	-1.96166	-1.50951	-2.9008	-2.96334	-1.95021	-2.23193	-2.02421	-1.73887	-2.51382	-1.70706	-2.54946	-2.84172
lungcavitysize	9.96366	-1.37689	-2.44224	3.70252	4.80463	-2.97602	0	-2.8597	-1.02198	7.29084	0.117625	11.5867	-1.77929	131.094	2.58142	27.7878	6.27094	3.16707	-2.72556	-2.9408	-2.14173	1.08212	1.58008	-2.44798	-2.05313	3.85957	4.17943	1.3245	-0.609142	-1.63369	-2.4373	2.78371	-2.76776	3.63025	-1.99161	-2.57871	-2.9329	-2.36135	-0.448837	-1.73502	-0.0545641	-2.2846	2.178	-2.33729	-0.0395234
mediumnodules	12.4016	45.195	67.0149	-1.50806	-2.46275	-2.92782	-2.8597	0	-1.26373	-2.46735	0.00614656	-2.94144	-0.934661	-2.79701	-2.47765	-1.2152	-2.28094	-1.20867	93.7349	-2.12483	-2.63401	1.59488	-1.63947	-1.95831	-1.75431	6.13458	-2.58113	-1.30487	-2.78929	-2.67655	-1.54205	-2.08896	-2.93176	-1.76397	-0.0198008	-1.75103	-2.10822	-2.49451	-2.67994	-2.87856	-2.39333	-2.54367	-2.01055	-2.95435	0.0324459
pleuraleffusionpercentofhemithoraxinvolved	2.30594	-0.403515	-0.588418	-2.8283	-2.42631	-2.77236	-1.02198	-1.26373	0	2.12956	41.7955	6.49296	1.57083	-2.14065	9.85757	3.09818	2.61798	0.345999	-0.511363	-0.892295	-2.95611	1.4856	-2.25609	-2.56596	-2.84213	-1.12858	-2.42965	-1.96467	-2.81524	-2.83154	0.31865	-2.62629	-2.97732	-2.91283	-2.80798	-2.22631	-2.64153	-2.956	-2.94938	-2.59645	-2.09879	-2.83268	-1.82864	-2.91113	-2.95557
affectlevel	22.2508	-1.61985	-2.40779	1.70804	32.2599	2.34996	7.29084	-2.46735	2.12956	0	0.961354	10.3003	3.58991	10.0027	55.9962	31.6845	0	2.61983	-1.4232	-0.963907	-2.39479	0.879232	4.08783	-2.90952	-2.79317	-1.71306	8.70162	-2.65648	-1.84804	-2.98565	-2.93275	-2.98549	0.0566854	2.93155	-2.07331	-2.97709	-2.33299	-2.73105	-2.55791	-2.30893	-2.23271	-2.81941	-2.12604	-1.99274	-2.36942
plevritis	3.95649	-2.07796	-2.30419	-2.86946	-0.606846	-1.40996	0.117625	0.00614656	41.7955	0.961354	0	11.5473	2.37793	-2.03451	7.87562	2.32154	1.66594	-0.349807	0.461535	-0.691713	-2.58306	-2.30696	-1.58299	-2.41164	-2.32276	-1.71384	-1.71843	-2.92138	-2.64542	-2.85737	-1.37786	-2.22248	-2.71645	-2.7445	-2.97578	-2.10007	-2.54052	-2.8856	-2.93968	-2.98565	-2.61679	-2.65386	-2.16385	-2.8826	-2.92007
lungcapacitydecrease	13.9709	-2.20918	-1.69217	13.0209	4.24822	-2.75238	11.5867	-2.94144	6.49296	10.3003	11.5473	0	34.7133	12.6829	12.8193	19.0132	11.8189	10.0466	-2.72727	2.92305	-2.22096	1.47761	1.90733	-2.86464	-2.44967	-1.20845	2.28545	-1.79864	-0.385407	-2.2636	-0.756573	-0.176344	-2.95514	1.45944	-2.34709	-2.79305	-1.13991	-2.98565	-2.02756	-2.98565	-2.53162	-2.74445	-2.00141	-2.95327	-0.543959
bronchialobstruction	5.32792	-1.63409	-2.01685	-1.40737	-0.186844	-2.89942	-1.77929	-0.934661	1.57083	3.58991	2.37793	34.7133	0	-1.91221	2.97646	2.36041	5.23108	-1.12366	0.203368	3.42613	-2.78308	-2.62964	1.32282	-1.84405	-1.77478	3.76904	-1.80076	0.87204	-2.28846	-2.2599	0.308211	-1.87574	-2.40033	-0.422761	-0.311359	-2.89662	-1.71243	-2.24685	-0.686283	-1.56844	-2.27286	-0.321086	-2.48431	-2.89059	-2.87928
totalcavernum	9.82251	-0.861257	-1.93626	4.94315	7.22854	-2.63541	131.094	-2.79701	-2.14065	10.0027	-2.03451	12.6829	-1.91221	0	8.02939	32.682	7.27818	2.90692	-2.32368	-2.97797	-2.3797	0.800841	2.34795	-2.74301	-2.56994	0.267516	3.644	-0.853352	2.41049	-1.78766	-1.90979	1.01551	-2.72492	0.803005	-2.04882	-1.96647	-2.98461	-2.8674	-2.05301	-1.50681	-0.398049	-2.68443	1.54002	-2.34266	-0.940262
sextant	31.4584	-2.15949	-2.31781	3.2834	72.0595	1.87794	2.58142	-2.47765	9.85757	55.9962	7.87562	12.8193	2.97646	8.02939	0	8.07419	73.6188	3.46833	-1.51956	-0.78741	-2.71674	-0.979831	1.08266	-2.71532	-2.35233	-2.41909	1.15681	-0.404594	-2.43896	-2.85791	-0.974472	-2.63106	-2.1951	-2.3709	-2.3833	-2.6627	-2.70321	-1.66723	-2.30581	-2.30746	-2.01394	-2.38572	-2.15036	-2.68955	-1.78397
shadowpattern	11.1333	-2.07769	-2.61871	1.34763	4.41972	2.19596	27.7878	-1.2152	3.09818	31.6845	2.32154	19.0132	2.36041	32.682	8.07419	0	37.8992	20.6264	-1.79433	-1.86393	-2.29784	2.13693	0.0693351	-2.31143	-2.62835	-2.54825	5.60174	-2.27936	-0.982535	-2.81689	-1.6324	-0.707901	-2.90321	0.49624	-2.62275	-2.92183	-2.47936	-0.916332	-2.73325	-1.87671	-2.37112	-1.84061	-1.17983	-1.78577	-1.83794
affectedsegments	32.1216	-0.468847	-1.88896	1.96362	46.3654	5.87885	6.27094	-2.28094	2.61798	0	1.66594	11.8189	5.23108	7.27818	73.6188	37.8992	0	3.79537	-0.689963	0.034945	-2.65323	-0.430047	0.613626	-2.75269	-2.74789	-2.55138	12.2432	-2.68781	-1.62522	-2.95905	-2.95874	-2.98565	-2.6208	-1.37376	-1.02604	-2.32257	-1.89722	-2.40191	-2.60166	-0.827839	-2.80191	-2.93457	-2.27043	-1.91251	-2.72079
lowgroundglassdensity	8.50107	-2.53712	-2.57155	-0.162367	-2.29771	-1.7882	3.16707	-1.20867	0.345999	2.61983	-0.349807	10.0466	-1.12366	2.90692	3.46833	20.6264	3.79537	0	-2.95683	-1.91812	-2.89059	2.37824	-1.6043	-1.67218	-1.76974	-0.94244	0.0186279	-1.58054	-2.29813	-2.06142	-2.06507	-0.86128	-2.68413	0.562146	-2.91377	-2.71845	-1.91621	-2.36217	-2.16698	-1.63565	-2.3559	-1.41551	-2.86868	-2.47708	-1.78957
mediumdensitystabalizedfibroticnodules	9.63557	55.5382	36.1676	-1.68629	-2.37298	-2.82956	-2.72556	93.7349	-0.511363	-1.4232	0.461535	-2.72727	0.203368	-2.32368	-1.51956	-1.79433	-0.689963	-2.95683	0	-1.14463	-2.35008	0.92181	-1.89627	-1.77391	-1.86336	5.36314	-2.59619	-2.04664	-2.85592	-2.68171	-1.86464	-2.03561	-2.93507	-2.77366	-1.37269	-2.47863	-2.15502	-2.52418	-2.68141	-2.69466	-2.4609	-2.57324	-2.29976	-2.64857	-1.07695
age_of_onset	2.75266	-2.0775	-2.62867	-1.36605	1.09768	-2.7877	-2.9408	-2.12483	-0.892295	-0.963907	-0.691713	2.92305	3.42613	-2.97797	-0.78741	-1.86393	0.034945	-1.91812	-1.14463	0	4.44755	-0.0134436	39.1139	-2.91836	2.43602	-2.55821	-1.25039	-1.76495	7.22878	1.00538	15.5816	-2.10087	-2.80318	-1.9492	-1.22265	-2.55231	-2.68003	-2.86249	-2.84303	-2.40193	-1.40669	-2.46269	-0.763689	-1.7617	0.770019
gender	-1.10974	-2.71809	-2.82602	-2.70232	-1.71561	-2.93497	-2.14173	-2.63401	-2.95611	-2.39479	-2.58306	-2.22096	-2.78308	-2.3797	-2.71674	-2.29784	-2.65323	-2.89059	-2.35008	4.44755	0	0.794662	-0.652474	-2.97271	-2.38985	-2.05937	-2.59285	-2.54635	-1.86945	13.3763	-2.02766	-1.62062	-2.79918	-2.74419	-2.25578	-2.0523	-2.74626	-2.94593	-2.69287	-2.98565	-2.98565	-2.69593	-2.65407	-2.98419	-2.10316
education	-2.53409	1.20806	2.51143	1.63587	-1.37212	-2.37593	1.08212	1.59488	1.4856	0.879232	-2.30696	1.47761	-2.62964	0.800841	-0.979831	2.13693	-0.430047	2.37824	0.92181	-0.0134436	0.794662	0	48.6363	-2.87306	-2.74234	-2.28887	-2.73581	-0.987792	-1.52056	-0.33675	0.320037	23.7304	-2.58753	-1.18512	-2.40161	-2.67017	-2.9445	-1.11961	-2.85732	-2.76651	-2.97289	-2.53863	-2.35464	-2.80135	-2.3253
employment	4.91276	-0.822141	-0.270499	0.931793	1.39619	-2.59001	1.58008	-1.63947	-2.25609	4.08783	-1.58299	1.90733	1.32282	2.34795	1.08266	0.0693351	0.613626	-1.6043	-1.89627	39.1139	-0.652474	48.6363	0	-1.78814	-0.927012	6.14956	-1.60804	-0.147766	4.8527	1.26448	9.02288	-2.49872	-2.19043	0.981555	-1.26992	-2.66115	-2.4104	-2.35454	-1.70399	-0.875201	-0.15701	-2.30369	-0.87488	-2.17666	-1.18248
number_of_children	-2.83795	-0.548199	-0.157225	-1.98389	-2.37388	-2.77937	-2.44798	-1.95831	-2.56596	-2.90952	-2.41164	-2.86464	-1.84405	-2.74301	-2.71532	-2.31143	-2.75269	-1.67218	-1.77391	-2.91836	-2.97271	-2.87306	-1.78814	0	14.3354	-2.49739	-2.83639	-2.66069	-2.2474	-1.59064	-2.4927	-2.40441	-2.38195	-2.90005	-2.32919	-2.52326	-2.9844	-2.7417	-2.61171	-2.53779	-2.43277	-2.47184	-2.42875	-2.37493	-1.92604
number_of_daily_contacts	-0.0976196	-2.45551	-2.37595	-2.81223	-2.37986	-2.58549	-2.05313	-1.75431	-2.84213	-2.79317	-2.32276	-2.44967	-1.77478	-2.56994	-2.35233	-2.62835	-2.74789	-1.76974	-1.86336	2.43602	-2.38985	-2.74234	-0.927012	14.3354	0	-2.64792	-2.32831	-2.07754	-2.7032	-0.125905	-2.32765	-2.86478	-2.93738	-2.71162	-2.75955	-2.92747	-2.19419	-2.52039	-2.72246	-2.83757	-2.73365	-2.65407	-2.97204	-2.89956	-2.82338
case_definition	0.310171	1.90868	0.854252	-1.48463	-1.89047	-2.71927	3.85957	6.13458	-1.12858	-1.71306	-1.71384	-1.20845	3.76904	0.267516	-2.41909	-2.54825	-2.55138	-0.94244	5.36314	-2.55821	-2.05937	-2.28887	6.14956	-2.49739	-2.64792	0	-2.94034	9.54151	-2.75606	-2.43149	-2.88687	2.50553	-1.20996	3.30917	2.96666	-2.85576	0.64156	0.208665	1.19878	6.66807	3.32021	6.22274	2.13927	0.309671	-2.74807
diagnosis_code	2.34874	-1.7779	-1.83936	-1.84437	-1.69433	-2.11975	4.17943	-2.58113	-2.42965	8.70162	-1.71843	2.28545	-1.80076	3.644	1.15681	5.60174	12.2432	0.0186279	-2.59619	-1.25039	-2.59285	-2.73581	-1.60804	-2.83639	-2.32831	-2.94034	0	-0.52618	-2.45993	-1.9621	-2.98565	-2.98565	-1.64657	8.37349	8.26647	-2.9578	-2.98545	-2.86093	-2.7107	-2.79825	-2.75168	-2.89489	-2.50462	-2.86734	-0.752262
type_of_resistance	-0.782345	-1.49631	-1.01298	-2.00643	-1.67371	-2.95798	1.3245	-1.30487	-1.96467	-2.65648	-2.92138	-1.79864	0.87204	-0.853352	-0.404594	-2.27936	-2.68781	-1.58054	-2.04664	-1.76495	-2.54635	-0.987792	-0.147766	-2.66069	-2.07754	9.54151	-0.52618	0	-2.3469	-2.83113	-2.73633	71.6871	26.6183	1.72612	1.54694	-2.8499	-2.71718	17.1733	28.2196	51.0278	95.1276	36.9414	97.1898	32.2215	16.3615
bmi	0.498266	-2.87387	-2.8651	-2.6049	-1.78446	-2.92137	-0.609142	-2.78929	-2.81524	-1.84804	-2.64542	-0.385407	-2.28846	2.41049	-2.43896	-0.982535	-1.62522	-2.29813	-2.85592	7.22878	-1.86945	-1.52056	4.8527	-2.2474	-2.7032	-2.75606	-2.45993	-2.3469	0	-1.35703	-0.515364	-1.70451	-2.93483	-2.32825	-2.3409	-1.63451	-2.96523	-2.49448	-2.95661	-2.90892	-2.00839	-2.18848	-1.28077	-2.72613	-0.776456
social_risk_factors	-0.987574	-2.90912	-2.58895	-2.82257	-1.94357	-2.74747	-1.63369	-2.67655	-2.83154	-2.98565	-2.85737	-2.2636	-2.2599	-1.78766	-2.85791	-2.81689	-2.95905	-2.06142	-2.68171	1.00538	13.3763	-0.33675	1.26448	-1.59064	-0.125905	-2.43149	-1.9621	-2.83113	-1.35703	0	4.44782	-2.98564	-2.00142	-2.23609	0.185641	-2.9682	-2.98519	-1.49048	-2.88934	-2.9032	-2.86532	-1.31889	-2.80784	-2.88398	-0.555194
comorbidity	-0.150628	-1.33605	-1.42557	0.328974	-1.78283	-1.94107	-2.4373	-1.54205	0.31865	-2.93275	-1.37786	-0.756573	0.308211	-1.90979	-0.974472	-1.6324	-2.95874	-2.06507	-1.86464	15.5816	-2.02766	0.320037	9.02288	-2.4927	-2.32765	-2.88687	-2.98565	-2.73633	-0.515364	4.44782	0	8.62572	-0.307634	-2.39186	1.34634	-2.97181	-2.96316	-2.48707	-2.80996	-2.0556	-2.08725	-2.96255	-2.51538	-2.88552	-0.0460059
drug_regimen	-0.630044	-2.05038	-1.69601	1.36854	-2.7875	-2.83221	2.78371	-2.08896	-2.62629	-2.98549	-2.22248	-0.176344	-1.87574	1.01551	-2.63106	-0.707901	-2.98565	-0.86128	-2.03561	-2.10087	-1.62062	23.7304	-2.49872	-2.40441	-2.86478	2.50553	-2.98565	71.6871	-1.70451	-2.98564	8.62572	0	37.5217	-2.3845	-0.609514	-2.98565	-2.98565	5.28352	-2.77461	13.6691	25.3898	-2.73738	29.9954	7.16482	9.19415
drug_interaction_FIC_score	-2.60573	-2.97867	-2.83702	-2.11428	-2.97678	-1.83801	-2.76776	-2.93176	-2.97732	0.0566854	-2.71645	-2.95514	-2.40033	-2.72492	-2.1951	-2.90321	-2.6208	-2.68413	-2.93507	-2.80318	-2.79918	-2.58753	-2.19043	-2.38195	-2.93738	-1.20996	-1.64657	26.6183	-2.93483	-2.00142	-0.307634	37.5217	0	1.70955	6.16725	-2.89672	-2.73398	-2.82089	-2.48639	7.06657	17.8117	-2.56486	18.2404	20.6482	-1.79458
Colonies	-0.853031	-0.0290238	0.0411036	0.21112	-2.43667	-1.96166	3.63025	-1.76397	-2.91283	2.93155	-2.7445	1.45944	-0.422761	0.803005	-2.3709	0.49624	-1.37376	0.562146	-2.77366	-1.9492	-2.74419	-1.18512	0.981555	-2.90005	-2.71162	3.30917	8.37349	1.72612	-2.32825	-2.23609	-2.39186	-2.3845	1.70955	0	38.7782	-2.29012	-1.3701	-1.70022	-1.44852	-1.02983	-1.51998	-2.33201	-0.920829	-2.80426	1.16608
Mycobacterial_growth_reported	-1.41964	1.99546	2.53544	-1.65064	-1.83583	-1.50951	-1.99161	-0.0198008	-2.80798	-2.07331	-2.97578	-2.34709	-0.311359	-2.04882	-2.3833	-2.62275	-1.02604	-2.91377	-1.37269	-1.22265	-2.25578	-2.40161	-1.26992	-2.32919	-2.75955	2.96666	8.26647	1.54694	-2.3409	0.185641	1.34634	-0.609514	6.16725	38.7782	0	-2.77865	-2.96391	-2.85877	-2.6255	-1.64945	-1.78556	-2.89105	-2.10996	-2.86218	1.27924
culturetype	-2.87085	-2.64638	-2.27005	-2.8738	-2.86524	-2.9008	-2.57871	-1.75103	-2.22631	-2.97709	-2.10007	-2.79305	-2.89662	-1.96647	-2.6627	-2.92183	-2.32257	-2.71845	-2.47863	-2.55231	-2.0523	-2.67017	-2.66115	-2.52326	-2.92747	-2.85576	-2.9578	-2.8499	-1.63451	-2.9682	-2.97181	-2.98565	-2.89672	-2.29012	-2.77865	0	103.409	-2.32674	-2.94791	-2.2965	-2.45058	-2.46753	-2.5171	-2.98141	-2.93785
microscopy	-2.96986	-2.21718	-2.42183	-2.78871	-2.80211	-2.96334	-2.9329	-2.10822	-2.64153	-2.33299	-2.54052	-1.13991	-1.71243	-2.98461	-2.70321	-2.47936	-1.89722	-1.91621	-2.15502	-2.68003	-2.74626	-2.9445	-2.4104	-2.9844	-2.19419	0.64156	-2.98545	-2.71718	-2.96523	-2.98519	-2.96316	-2.98565	-2.73398	-1.3701	-2.96391	103.409	0	-2.63518	-2.05443	-2.85935	-2.46264	-2.88862	-2.60148	-2.49741	-2.63801
Amikacin_resistance	-2.23077	-2.87985	-2.86875	-2.83144	-2.83961	-1.95021	-2.36135	-2.49451	-2.956	-2.73105	-2.8856	-2.98565	-2.24685	-2.8674	-1.66723	-0.916332	-2.40191	-2.36217	-2.52418	-2.86249	-2.94593	-1.11961	-2.35454	-2.7417	-2.52039	0.208665	-2.86093	17.1733	-2.49448	-1.49048	-2.48707	5.28352	-2.82089	-1.70022	-2.85877	-2.32674	-2.63518	0	40.2524	9.99635	3.89217	35.044	5.13892	0.511481	1.66659
Capreomycin_resistance	-1.57034	-2.7087	-2.63731	-1.95766	-2.6597	-2.23193	-0.448837	-2.67994	-2.94938	-2.55791	-2.93968	-2.02756	-0.686283	-2.05301	-2.30581	-2.73325	-2.60166	-2.16698	-2.68141	-2.84303	-2.69287	-2.85732	-1.70399	-2.61171	-2.72246	1.19878	-2.7107	28.2196	-2.95661	-2.88934	-2.80996	-2.77461	-2.48639	-1.44852	-2.6255	-2.94791	-2.05443	40.2524	0	11.4232	7.48374	29.0624	8.58772	0.819656	3.37758
Ethambutol_resistance	-2.20824	-2.84646	-2.74298	-2.96223	-2.9532	-2.02421	-1.73502	-2.87856	-2.59645	-2.30893	-2.98565	-2.98565	-1.56844	-1.50681	-2.30746	-1.87671	-0.827839	-1.63565	-2.69466	-2.40193	-2.98565	-2.76651	-0.875201	-2.53779	-2.83757	6.66807	-2.79825	51.0278	-2.90892	-2.9032	-2.0556	13.6691	7.06657	-1.02983	-1.64945	-2.2965	-2.85935	9.99635	11.4232	0	42.2672	22.7878	45.2558	19.5629	6.32422
Isoniazid_resistance	-2.82566	-1.201	-1.81888	-2.56596	-2.03596	-1.73887	-0.0545641	-2.39333	-2.09879	-2.23271	-2.61679	-2.53162	-2.27286	-0.398049	-2.01394	-2.37112	-2.80191	-2.3559	-2.4609	-1.40669	-2.98565	-2.97289	-0.15701	-2.43277	-2.73365	3.32021	-2.75168	95.1276	-2.00839	-2.86532	-2.08725	25.3898	17.8117	-1.51998	-1.78556	-2.45058	-2.46264	3.89217	7.48374	42.2672	0	15.9083	83.4333	28.1055	11.4129
Kanamycin_resistance	-2.62528	-2.87279	-2.94438	-1.9302	-2.77286	-2.51382	-2.2846	-2.54367	-2.83268	-2.81941	-2.65386	-2.74445	-0.321086	-2.68443	-2.38572	-1.84061	-2.93457	-1.41551	-2.57324	-2.46269	-2.69593	-2.53863	-2.30369	-2.47184	-2.65407	6.22274	-2.89489	36.9414	-2.18848	-1.31889	-2.96255	-2.73738	-2.56486	-2.33201	-2.89105	-2.46753	-2.88862	35.044	29.0624	22.7878	15.9083	0	16.256	4.10758	6.26103
Rifampicin_resistance	-2.89825	-0.921174	-1.2056	-1.7113	-2.13031	-1.70706	2.178	-2.01055	-1.82864	-2.12604	-2.16385	-2.00141	-2.48431	1.54002	-2.15036	-1.17983	-2.27043	-2.86868	-2.29976	-0.763689	-2.65407	-2.35464	-0.87488	-2.42875	-2.97204	2.13927	-2.50462	97.1898	-1.28077	-2.80784	-2.51538	29.9954	18.2404	-0.920829	-2.10996	-2.5171	-2.60148	5.13892	8.58772	45.2558	83.4333	16.256	0	22.878	14.6816
Streptomycin_resistance	-2.606	-2.95219	-2.71107	-2.89595	-2.98457	-2.54946	-2.33729	-2.95435	-2.91113	-1.99274	-2.8826	-2.95327	-2.89059	-2.34266	-2.68955	-1.78577	-1.91251	-2.47708	-2.64857	-1.7617	-2.98419	-2.80135	-2.17666	-2.37493	-2.89956	0.309671	-2.86734	32.2215	-2.72613	-2.88398	-2.88552	7.16482	20.6482	-2.80426	-2.86218	-2.98141	-2.49741	0.511481	0.819656	19.5629	28.1055	4.10758	22.878	0	0.496064
no_of_genes_with_mutation	-2.79061	-1.79832	-0.73982	-2.17368	-2.71741	-2.84172	-0.0395234	0.0324459	-2.95557	-2.36942	-2.92007	-0.543959	-2.87928	-0.940262	-1.78397	-1.83794	-2.72079	-1.78957	-1.07695	0.770019	-2.10316	-2.3253	-1.18248	-1.92604	-2.82338	-2.74807	-0.752262	16.3615	-0.776456	-0.555194	-0.0460059	9.19415	-1.79458	1.16608	1.27924	-2.93785	-2.63801	1.66659	3.37758	6.32422	11.4129	6.26103	14.6816	0.496064	0
